# Dual Targeting of DNA and EGFR by ZYH005 Induces DNA Damage and Mitotic Catastrophe in Glioblastoma

**DOI:** 10.1101/2025.04.14.25325787

**Authors:** Jianzheng Huang, Zijun Zhang, Yang Xiao, Ziming Zhao, Zengwei Luo, Junjun Liu, Suitian Lai, Chao Song, Shouchang Feng, Suojun Zhang, Xingjiang Yu, Qingyi Tong, Yonghui Zhang

## Abstract

**Background:** Glioblastoma (GBM) is an aggressive, therapy-resistant brain tumor with limited treatment options. Epidermal growth factor receptor (EGFR) is frequently amplified and activated in GBM, driving tumorigenesis through pro-oncogenic signaling and coordination of nuclear DNA repair. This study examines the anti-GBM efficacy and mechanism of ZYH005 (Z5), a brain-penetrant DNA intercalator exhibiting low systemic toxicity.

**Methods:** Antitumor efficacy of Z5 was determined with GBM cell lines and patient-derived glioblastoma stem cells (GSCs) in vitro and in vivo. Target identification and mechanistic validation were performed using DNA microarray, surface plasmon resonance, immunoblot and siRNA silencing. The EGFR-WEE1 correlation was analyzed via public databases and confirmed by coimmunoprecipitation.

**Results:** Z5 significantly inhibits the proliferation of GBM cell lines and patient-derived GSCs, effectively suppresses tumor growth in orthotopic GSC-induced mouse models, prolongs survival, and shows no obvious toxicity. Mechanistically, Z5 exerts potent anti-GBM activity through a dual mechanism: DNA intercalation-induced damage and targeted inhibition of EGFR. By specifically inhibiting EGFR at E762, Z5 not only enhances DNA damage by suppressing the DNA damage response in the nucleus but also disrupts the interaction between nuclear EGFR and WEE1, leading to impaired WEE1/CDC2 signaling and G2/M checkpoint failure. Extranuclearly, Z5 further enhances its anti-GBM efficacy by inhibiting the canonical EGFR downstream pathways, mTOR and ERK. Together, these molecular events promote cell cycle arrest and mitotic catastrophe in GBM cells.

**Conclusion:** Z5 emerges as a promising brain-penetrant clinical candidate for treating GBM. It acts through a dual mechanism that synergistically targets both DNA and EGFR, inducing mitotic catastrophe while demonstrating a favorable safety profile. These compelling findings provide a strong rationale for advancing Z5 toward clinical translation, offering a novel therapeutic strategy for GBM patients.

## Supplementary table 1 for "Dual Targeting of DNA and EGFR by ZYH005 Induces DNA Damage and Mitotic Catastrophe in Glioblastoma"

### Sheet: Table S1 DEGs
Table S1: Differentially Expressed Genes (DEGs) in U87-MG Cell Microarray Data: Criteria |Log2FC| ≥ 1 and FDR ≤ 0.05
AccID	log2FC	Pvalue	FDR	TU4 (Z5 treatment)	TU5 (Z5 treatment)	TU6 (Z5 treatment)	TU1 (DMSO treatment)	TU2 (DMSO treatment)	TU3 (DMSO treatment)	Description	Chromosome	Strand	Start	End	Type
HIST1H3I	-4.07	5.55359e-06	0.000323039	11.16	10.35	9.77	14.4	14.29	14.8	Homo sapiens histone cluster 1, H3i (HIST1H3I), mRNA.	chr6	-	27839623	27840099	Coding
HIST1H3B	-3.89333	1.0036e-05	0.000414092	10.69	11.31	9.76	14.52	14.41	14.51	Homo sapiens histone cluster 1, H3b (HIST1H3B), mRNA.	chr6	-	26031817	26032289	Coding
KPNA2	-3.62667	2.97727e-08	4.55113e-05	12.6	13.14	13.02	16.58	16.61	16.45	Homo sapiens karyopherin alpha 2 (RAG cohort 1, importin alpha 1) (KPNA2), mRNA.	chr17	+	66031848	66042970	Coding
PRKDC	-3.54333	1.53866e-07	6.87426e-05	8.42	9.1	8.56	12.35	12.14	12.22	Homo sapiens protein kinase, DNA-activated, catalytic polypeptide (PRKDC), transcript variant 2, mRNA.	chr8	-	48685669	48872743	Coding
MKI67	-3.52667	4.84679e-08	4.55113e-05	8.29	8.78	8.8	12.23	12.02	12.2	Homo sapiens marker of proliferation Ki-67 (MKI67), transcript variant 2, mRNA.	chr10	-	129894923	129924649	Coding
PRIM1	-3.23	4.16507e-08	4.55113e-05	6.98	7.14	6.62	10.11	10.22	10.1	Homo sapiens primase, DNA, polypeptide 1 (49kDa) (PRIM1), mRNA.	chr12	-	57125364	57146146	Coding
WDR76	-2.93333	1.81305e-07	7.20648e-05	7.3	7.42	7.04	10.17	10.44	9.95	Homo sapiens WD repeat domain 76 (WDR76), transcript variant 2, mRNA.	chr15	+	44119112	44160617	Coding
NUP155	-2.91333	1.28924e-07	6.64796e-05	7.53	8.04	7.68	10.73	10.75	10.51	Homo sapiens nucleoporin 155kDa (NUP155), transcript variant 2, mRNA.	chr5	-	37288239	37371283	Coding
HIST1H4D	-2.89	0.000130069	0.00180217	9.02	8.33	7.32	10.99	11.12	11.23	Homo sapiens histone cluster 1, H4d (HIST1H4D), mRNA.	chr6	-	26188938	26189304	Coding
HIST1H3F	-2.87667	3.56892e-07	8.72966e-05	9.33	8.73	8.88	11.7	11.91	11.96	Homo sapiens histone cluster 1, H3f (HIST1H3F), mRNA.	chr6	-	26250369	26250835	Coding
NUP205	-2.87333	1.05406e-07	6.28451e-05	7.46	7.71	7.46	10.54	10.57	10.14	Homo sapiens nucleoporin 205kDa (NUP205), mRNA.	chr7	+	135242662	135333505	Coding
DTL	-2.79	5.53145e-08	4.6937e-05	5.79	6.11	6.09	8.85	8.91	8.6	Homo sapiens denticleless E3 ubiquitin protein ligase homolog (Drosophila) (DTL), transcript variant 1, mRNA.	chr1	+	212208919	212280742	Coding
ARL6IP1	-2.71667	1.2268e-06	0.000172792	10.57	11.14	10.78	13.75	13.64	13.25	Homo sapiens ADP-ribosylation factor-like 6 interacting protein 1 (ARL6IP1), mRNA.	chr16	-	18802991	18812917	Coding
CKAP5	-2.69667	1.88095e-06	0.000200484	8.29	9.09	8.79	11.52	11.39	11.35	Homo sapiens cytoskeleton associated protein 5 (CKAP5), transcript variant 1, mRNA.	chr11	-	46764598	46867859	Coding
MCM6	-2.65333	5.02125e-07	0.000106445	7.96	8.2	7.73	10.73	10.77	10.35	Homo sapiens minichromosome maintenance complex component 6 (MCM6), mRNA.	chr2	-	136597196	136634011	Coding
HIST1H1A	-2.59667	3.53024e-06	0.000268704	5.4	4.77	4.9	7.65	7.89	7.32	Homo sapiens histone cluster 1, H1a (HIST1H1A), mRNA.	chr6	-	26017248	26018040	Coding
RBL1	-2.54333	1.19224e-08	4.05513e-05	7.24	7.53	7.38	10.01	9.91	9.86	Homo sapiens retinoblastoma-like 1 (RBL1), transcript variant 1, mRNA.	chr20	-	35624752	35724410	Coding
HIST1H3J	-2.53667	1.41426e-05	0.000484255	8.04	7.76	7.04	10.08	10.07	10.3	Homo sapiens histone cluster 1, H3j (HIST1H3J), mRNA.	chr6	-	27858093	27860884	Coding
TOP2A	-2.50667	1.59274e-07	6.87426e-05	6.65	6.75	6.68	9.49	9.07	9.04	Homo sapiens topoisomerase (DNA) II alpha 170kDa (TOP2A), mRNA.	chr17	-	38544768	38574408	Coding
NUP43	-2.42667	1.35889e-06	0.000181302	8.55	8.97	8.5	11.28	11.19	10.83	Homo sapiens nucleoporin 43kDa (NUP43), transcript variant 1, mRNA.	chr6	-	150045451	150070801	Coding
CDC6	-2.42	3.78315e-07	9.02233e-05	7.22	7.52	7.04	9.74	9.79	9.51	Homo sapiens cell division cycle 6 (CDC6), mRNA.	chr17	+	38443885	38459413	Coding
NUSAP1	-2.41667	7.52594e-06	0.000371027	7.06	7.86	7.49	10.03	10	9.63	Homo sapiens nucleolar and spindle associated protein 1 (NUSAP1), transcript variant 4, mRNA.	chr15	+	41624892	41673248	Coding
FAM129A	-2.37	1.02225e-07	6.28451e-05	8.55	8.9	8.63	11.2	10.95	11.04	Homo sapiens family with sequence similarity 129, member A (FAM129A), mRNA.	chr1	-	184759858	184943682	Coding
HIST1H1E	-2.37	7.98379e-05	0.00128828	14.1	13.88	12.89	15.9	15.98	16.1	Homo sapiens histone cluster 1, H1e (HIST1H1E), mRNA.	chr6	+	26156559	26157343	Coding
TUBB4B	-2.37	1.14323e-06	0.000170388	11.17	10.84	11.42	13.7	13.41	13.43	Homo sapiens tubulin, beta 4B class IVb (TUBB4B), mRNA.	chr9	+	140135665	140138159	Coding
HLA-DRA	-2.33238	2.48749e-05	0.000653704	8.39143	8.80714	8.81	10.9757	11.49	10.54	Homo sapiens major histocompatibility complex, class II, DR alpha (HLA-DRA), mRNA.	chr6	+	32407619	32412826	Coding
CLTC	-2.32667	7.26731e-06	0.000371019	10.47	11.3	10.75	13.29	13.06	13.15	Homo sapiens clathrin, heavy chain (Hc) (CLTC), transcript variant 1, mRNA.	chr17	+	57697050	57774317	Coding
CNOT1	-2.32333	4.1246e-06	0.00028263	8.93	9.67	9.54	11.77	11.69	11.65	Homo sapiens CCR4-NOT transcription complex, subunit 1 (CNOT1), transcript variant 1, mRNA.	chr16	-	58553855	58663750	Coding
VAT1L	-2.32	3.62042e-06	0.00026877	8.59	9.05	8.49	11.15	11.2	10.74	Homo sapiens vesicle amine transport 1-like (VAT1L), mRNA.	chr16	+	77822483	78014003	Coding
HIST1H2BM	-2.29333	0.000214465	0.00252423	7.22	6.65	6.03	8.42	9.22	9.14	Homo sapiens histone cluster 1, H2bm (HIST1H2BM), mRNA.	chr6	+	27782822	27783267	Coding
RFC5	-2.27667	3.84977e-06	0.000278219	7.26	7.57	7.33	9.63	10.03	9.33	Homo sapiens replication factor C (activator 1) 5, 36.5kDa (RFC5), transcript variant 4, mRNA.	chr12	+	118454506	118470935	Coding
GABRQ	-2.26667	1.33549e-08	4.05513e-05	7.89	8.02	8.02	10.2	10.38	10.15	Homo sapiens gamma-aminobutyric acid (GABA) A receptor, theta (GABRQ), mRNA.	chrX	+	151806637	151825999	Coding
PRR11	-2.26	1.3366e-05	0.000473116	8.56	9.35	9.28	11.48	11.15	11.34	Homo sapiens proline rich 11 (PRR11), mRNA.	chr17	+	57232860	57284070	Coding
PRRC2C	-2.25667	5.20415e-06	0.000320099	8.53	9.13	8.6	11.05	10.76	11.22	Homo sapiens proline-rich coiled-coil 2C (PRRC2C), mRNA.	chr1	+	171454651	171562650	Coding
ANLN	-2.24	1.62475e-06	0.000194729	7.8	8.32	7.99	10.49	10.25	10.09	Homo sapiens anillin, actin binding protein (ANLN), transcript variant 1, mRNA.	chr7	+	36429415	36493400	Coding
HIST1H3D	-2.23667	0.000103186	0.00152967	6.78	7.12	6.2	9.39	8.51	8.91	Homo sapiens histone cluster 1, H3d (HIST1H3D), mRNA.	chr6	-	26196982	26199521	Coding
FARSB	-2.22667	4.31715e-06	0.000291049	9.71	10.31	9.81	12.33	12.25	11.93	Homo sapiens phenylalanyl-tRNA synthetase, beta subunit (FARSB), mRNA.	chr2	-	223435255	223521056	Coding
GMPS	-2.22667	1.0685e-05	0.000424706	9.29	9.87	9	11.65	11.61	11.58	Homo sapiens guanine monphosphate synthase (GMPS), mRNA.	chr3	+	155588325	155658457	Coding
HIST1H2AB	-2.21667	2.12075e-05	0.000594937	8.59	7.83	7.99	10.14	10.24	10.68	Homo sapiens histone cluster 1, H2ab (HIST1H2AB), mRNA.	chr6	-	26033320	26033796	Coding
TUBB	-2.19875	2.49234e-06	0.000222122	12.15	11.7988	11.4563	13.9712	14.0162	14.0137	Homo sapiens tubulin, beta class I (TUBB), transcript variant 2, mRNA.	chr6	+	30687978	30693203	Coding
SENP1	-2.19667	3.56444e-05	0.000779504	6.6	7.39	7.01	9.48	9.31	8.8	[retired] Homo sapiens SUMO1/sentrin specific peptidase 1 (SENP1), mRNA.	chr12	-	48436681	48500091	Coding
HEATR1	-2.19667	8.67234e-07	0.000149863	7.17	7.71	7.32	9.7	9.54	9.55	Homo sapiens HEAT repeat containing 1 (HEATR1), mRNA.	chr1	-	236712305	236767841	Coding
E2F8	-2.17	1.93826e-07	7.31487e-05	6.28	6.51	6.09	8.55	8.4	8.44	Homo sapiens E2F transcription factor 8 (E2F8), transcript variant 2, mRNA.	chr11	-	19245610	19263389	Coding
MED14	-2.17	7.12927e-07	0.000133352	6.91	7.4	6.99	9.36	9.28	9.17	Homo sapiens mediator complex subunit 14 (MED14), mRNA.	chrX	-	40507558	40595136	Coding
GUCY1B3	-2.16	8.55014e-06	0.000394029	6.53	7.09	6.44	9.06	8.86	8.62	Homo sapiens guanylate cyclase 1, soluble, beta 3 (GUCY1B3), transcript variant 2, mRNA.	chr4	+	156680126	156728783	Coding
CCNA2	-2.14	2.18364e-06	0.000209691	9.9	10.06	10.52	12.38	12.29	12.23	Homo sapiens cyclin A2 (CCNA2), mRNA.	chr4	-	122737599	122745088	Coding
MCM3	-2.13667	5.00937e-08	4.55113e-05	9.2	9.38	9.12	11.4	11.46	11.25	Homo sapiens minichromosome maintenance complex component 3 (MCM3), transcript variant 1, mRNA.	chr6	-	52128807	52149582	Coding
NCAPH	-2.13667	2.11781e-08	4.55113e-05	6.93	7.04	7.1	9.15	9.28	9.05	Homo sapiens non-SMC condensin I complex, subunit H (NCAPH), transcript variant 1, mRNA.	chr2	+	97001484	97041274	Coding
PEG10	-2.13	1.24117e-07	6.64796e-05	7.14	7.39	7.22	9.52	9.41	9.21	Homo sapiens paternally expressed 10 (PEG10), transcript variant 1, mRNA.	chr7	+	94285637	94299007	Coding
FAM72D	-2.12333	2.80583e-05	0.000687194	6.56	7.33	7.41	9.32	9.3	9.05	Homo sapiens family with sequence similarity 72, member D (FAM72D), mRNA.	chr1	-	143896452	143913143	Coding
STIL	-2.11	1.3041e-06	0.000179	6.23	6.67	6.57	8.62	8.78	8.4	Homo sapiens SCL/TAL1 interrupting locus (STIL), transcript variant 1, mRNA.	chr1	-	47715811	47779819	Coding
AIM1	-2.10333	6.57821e-07	0.000125506	6.61	6.93	6.59	9.02	8.76	8.66	Homo sapiens absent in melanoma 1 (AIM1), mRNA.	chr6	+	106808784	107018335	Coding
CDCA7L	-2.09667	3.25685e-06	0.000257831	7.21	7.75	7.31	9.64	9.62	9.3	Homo sapiens cell division cycle associated 7-like (CDCA7L), transcript variant 2, mRNA.	chr7	-	21940517	21985702	Coding
HIST1H2BI	-2.09333	9.85294e-07	0.000154085	7.27	6.77	7.03	8.97	9.23	9.15	Homo sapiens histone cluster 1, H2bi (HIST1H2BI), mRNA.	chr6	+	26273144	26273640	Coding
KIF23	-2.08	4.57501e-06	0.000302092	7.87	8.46	8.51	10.32	10.43	10.33	Homo sapiens kinesin family member 23 (KIF23), transcript variant 2, mRNA.	chr15	+	69706585	69740764	Coding
HIST2H3A	-2.075	5.21781e-06	0.000320099	8.03	7.425	8	9.775	9.86	10.045	Homo sapiens histone cluster 2, H3a (HIST2H3A), mRNA.	chr1	+	149824181	149825836	Coding
MELK	-2.05667	7.82684e-07	0.000143585	8.58	9.08	8.87	10.92	10.98	10.8	Homo sapiens maternal embryonic leucine zipper kinase (MELK), transcript variant 1, mRNA.	chr9	+	36572859	36677679	Coding
HIST2H2AB	-2.05	1.44059e-05	0.000486553	8.93	8.52	8.25	10.37	10.6	10.88	Homo sapiens histone cluster 2, H2ab (HIST2H2AB), mRNA.	chr1	-	149859019	149859563	Coding
USP9X	-2.03333	1.50478e-05	0.000491926	7.21	7.85	7.18	9.67	9.3	9.37	Homo sapiens ubiquitin specific peptidase 9, X-linked (USP9X), transcript variant 3, mRNA.	chrX	+	40944888	41095832	Coding
HIST1H3A	-2.01667	9.37857e-06	0.00040562	6.17	6.53	6.32	8.09	8.23	8.75	Homo sapiens histone cluster 1, H3a (HIST1H3A), mRNA.	chr6	+	26020718	26021186	Coding
HIST1H2AG	-2	1.19352e-05	0.000450412	7.45	7.49	6.83	9.11	9.23	9.43	Homo sapiens histone cluster 1, H2ag (HIST1H2AG), mRNA.	chr6	+	27100817	27103071	Coding
CRTAP	-1.95667	3.2705e-08	4.55113e-05	8.14	8.08	7.88	9.97	10.02	9.98	Homo sapiens cartilage associated protein (CRTAP), mRNA.	chr3	+	33155450	33189265	Coding
TPX2	-1.95333	3.00775e-05	0.000711971	11.68	12.31	12.56	14.11	14.2	14.1	Homo sapiens TPX2, microtubule-associated (TPX2), mRNA.	chr20	+	30326904	30389608	Coding
KIAA0754	-1.94667	2.75459e-08	4.55113e-05	7.22	7.09	7.05	9.01	9.01	9.18	Homo sapiens KIAA0754 (KIAA0754), mRNA.	chr1	+	39875176	39882154	Coding
CENPI	-1.94	1.27706e-07	6.64796e-05	6.03	6.12	5.99	8.17	7.95	7.84	Homo sapiens centromere protein I (CENPI), mRNA.	chrX	+	100353178	100418670	Coding
CSE1L	-1.94	2.19166e-05	0.000607492	9.05	9.78	9.22	11.42	11.39	11.06	Homo sapiens CSE1 chromosome segregation 1-like (yeast) (CSE1L), transcript variant 2, mRNA.	chr20	+	47662783	47713497	Coding
MKL2	-1.94	4.57817e-06	0.000302092	6.6	6.81	6.41	8.74	8.24	8.66	Homo sapiens MKL/myocardin-like 2 (MKL2), mRNA.	chr16	+	14165196	14360636	Coding
CCDC6	-1.92667	2.33037e-05	0.000634253	7.37	7.99	7.25	9.64	9.3	9.45	Homo sapiens coiled-coil domain containing 6 (CCDC6), mRNA.	chr10	-	61548506	61666414	Coding
CPSF2	-1.92	7.3518e-06	0.000371019	7.4	8.03	7.51	9.66	9.61	9.43	Homo sapiens cleavage and polyadenylation specific factor 2, 100kDa (CPSF2), mRNA.	chr14	+	92588281	92630755	Coding
HIST1H2AM	-1.92	6.35198e-05	0.00112109	6.06	5.68	5.26	7.74	7.79	7.23	Homo sapiens histone cluster 1, H2am (HIST1H2AM), mRNA.	chr6	-	27860477	27860963	Coding
UTP20	-1.92	1.47327e-07	6.87426e-05	5.53	5.87	5.66	7.68	7.58	7.56	Homo sapiens UTP20, small subunit (SSU) processome component, homolog (yeast) (UTP20), mRNA.	chr12	+	101673887	101780397	Coding
CBX5	-1.91333	3.96709e-06	0.000281368	7.84	8.38	8.21	10.21	9.88	10.08	Homo sapiens chromobox homolog 5 (CBX5), transcript variant 2, mRNA.	chr12	-	54624724	54673955	Coding
HIST1H2AE	-1.90333	0.0001108	0.0016088	12.44	11.7	11.48	13.67	13.63	14.03	Homo sapiens histone cluster 1, H2ae (HIST1H2AE), mRNA.	chr6	+	26217148	26217711	Coding
PTPLAD1	-1.89667	3.40321e-05	0.000766587	11.18	11.81	11.27	13.43	13.54	12.98	Homo sapiens protein tyrosine phosphatase-like A domain containing 1 (PTPLAD1), mRNA.	chr15	+	65822820	65870693	Coding
HIST1H2BO	-1.88333	0.000181749	0.00226049	5	5.02	4.11	6.52	6.36	6.9	Homo sapiens histone cluster 1, H2bo (HIST1H2BO), mRNA.	chr6	+	27861203	27861669	Coding
SUPT16H	-1.88333	6.49371e-05	0.0011356	9.06	9.53	8.84	11.3	11.15	10.63	Homo sapiens suppressor of Ty 16 homolog (S. cerevisiae) (SUPT16H), mRNA.	chr14	-	21819631	21852425	Coding
UGGT1	-1.88333	4.89161e-06	0.000312131	7.04	7.66	7.28	9.32	9.18	9.13	Homo sapiens UDP-glucose glycoprotein glucosyltransferase 1 (UGGT1), transcript variant 1, mRNA.	chr2	+	128848754	128953251	Coding
PATL1	-1.87	2.29078e-07	7.8046e-05	9.58	9.85	9.49	11.53	11.54	11.46	Homo sapiens protein associated with topoisomerase II homolog 1 (yeast) (PATL1), mRNA.	chr11	-	59404189	59436511	Coding
ENPP1	-1.86667	2.80474e-05	0.000687194	6.7	7.5	7.09	9.07	9.04	8.78	Homo sapiens ectonucleotide pyrophosphatase/phosphodiesterase 1 (ENPP1), mRNA.	chr6	+	132129156	132216295	Coding
MMD	-1.86333	6.42356e-05	0.0011285	7.57	8.32	7.94	10	9.98	9.44	Homo sapiens monocyte to macrophage differentiation-associated (MMD), mRNA.	chr17	-	53469974	53499341	Coding
ARNTL2	-1.86333	4.79437e-06	0.000307986	6.92	7.38	6.98	9.19	8.87	8.81	Homo sapiens aryl hydrocarbon receptor nuclear translocator-like 2 (ARNTL2), transcript variant 2, mRNA.	chr12	+	27485787	27578746	Coding
NEIL3	-1.86	9.52644e-09	4.05513e-05	7.25	7.07	7.16	9.04	9.02	9	Homo sapiens nei endonuclease VIII-like 3 (E. coli) (NEIL3), mRNA.	chr4	+	178230990	178284097	Coding
TMPRSS15	-1.85667	1.16143e-05	0.000444068	8.49	9.05	8.74	10.88	10.57	10.4	Homo sapiens transmembrane protease, serine 15 (TMPRSS15), mRNA.	chr21	-	19641433	19858197	Coding
SEPT11	-1.85667	1.98694e-05	0.000574097	7.01	7.57	6.8	9.06	8.91	8.98	Homo sapiens septin 11 (SEPT11), mRNA.	chr4	+	77870856	77961537	Coding
KIAA0196	-1.85333	2.90003e-05	0.000701263	7.06	7.79	7.24	9.42	9.21	9.02	Homo sapiens KIAA0196 (KIAA0196), mRNA.	chr8	-	126036502	126104082	Coding
HIST1H3G	-1.85	7.96221e-06	0.000378011	5.61	5.41	5.45	7.24	7.07	7.71	Homo sapiens histone cluster 1, H3g (HIST1H3G), mRNA.	chr6	-	26269633	26272043	Coding
PAQR5	-1.84	0.000251677	0.00283959	8.62	9.32	8.12	10.48	10.61	10.49	Homo sapiens progestin and adipoQ receptor family member V (PAQR5), transcript variant 1, mRNA.	chr15	+	69591286	69700119	Coding
TRAM2	-1.84	1.56699e-06	0.000193749	8.55	8.89	9.04	10.76	10.6	10.64	Homo sapiens translocation associated membrane protein 2 (TRAM2), mRNA.	chr6	-	52362200	52441862	Coding
STRADB	-1.83667	4.1362e-05	0.000852463	8.92	9.47	8.67	10.79	11.07	10.71	Homo sapiens STE20-related kinase adaptor beta (STRADB), transcript variant 2, mRNA.	chr2	+	202252581	202345574	Coding
R3HDM1	-1.83	2.02028e-06	0.000208898	6.96	7.31	6.81	8.88	8.75	8.94	Homo sapiens R3H domain containing 1 (R3HDM1), transcript variant 2, mRNA.	chr2	+	136289025	136482840	Coding
HUWE1	-1.82333	3.45194e-07	8.66572e-05	8.86	9.24	8.94	10.84	10.82	10.85	Homo sapiens HECT, UBA and WWE domain containing 1, E3 ubiquitin protein ligase (HUWE1), mRNA.	chrX	-	53559057	53713673	Coding
PALMD	-1.82333	2.32437e-06	0.000214565	8.42	8.77	8.28	10.3	10.2	10.44	Homo sapiens palmdelphin (PALMD), mRNA.	chr1	+	100111431	100178513	Coding
MACF1	-1.82	2.46171e-07	7.96049e-05	6.4	6.74	6.44	8.38	8.34	8.32	Homo sapiens microtubule-actin crosslinking factor 1 (MACF1), mRNA.	chr1	+	39546988	39952810	Coding
HJURP	-1.81667	5.47911e-06	0.000321839	7.58	8.16	8.05	9.74	9.84	9.66	Homo sapiens Holliday junction recognition protein (HJURP), transcript variant 1, mRNA.	chr2	-	234742062	234763212	Coding
DCBLD2	-1.81333	1.01932e-05	0.000414994	12.11	12.76	12.19	14.17	14.17	14.16	Homo sapiens discoidin, CUB and LCCL domain containing 2 (DCBLD2), mRNA.	chr3	-	98514785	98620533	Coding
DOCK10	-1.81	7.99112e-07	0.000145202	6.26	6.67	6.32	8.3	8.17	8.21	Homo sapiens dedicator of cytokinesis 10 (DOCK10), transcript variant DOCK10.1, mRNA.	chr2	-	225629807	225907330	Coding
MAP1B	-1.81	3.4551e-06	0.000265868	9.31	9.41	9.12	11.18	10.8	11.29	Homo sapiens microtubule-associated protein 1B (MAP1B), mRNA.	chr5	+	71403061	71505397	Coding
PARP4	-1.78667	6.67179e-06	0.000356104	6.82	7.45	7.11	9	8.84	8.9	Homo sapiens poly (ADP-ribose) polymerase family, member 4 (PARP4), mRNA.	chr13	-	24995064	25086948	Coding
ZYG11B	-1.78667	2.36269e-06	0.00021672	5.51	5.94	5.63	7.53	7.61	7.3	Homo sapiens zyg-11 family member B, cell cycle regulator (ZYG11B), mRNA.	chr1	+	53192126	53293014	Coding
AP2B1	-1.78667	7.01968e-07	0.000132602	11.41	11.76	11.4	13.36	13.36	13.21	Homo sapiens adaptor-related protein complex 2, beta 1 subunit (AP2B1), transcript variant 1, mRNA.	chr17	+	33914282	34053436	Coding
NCAPD2	-1.78667	2.22502e-06	0.000209691	9.82	9.61	10.13	11.7	11.66	11.56	Homo sapiens non-SMC condensin I complex, subunit D2 (NCAPD2), mRNA.	chr12	+	6602545	6641132	Coding
CAPRIN1	-1.77333	1.93954e-05	0.000565817	9.75	10.47	9.98	11.94	11.86	11.72	Homo sapiens cell cycle associated protein 1 (CAPRIN1), transcript variant 1, mRNA.	chr11	+	34073230	34124157	Coding
FANCD2	-1.76667	1.56775e-06	0.000193749	5.97	6.09	6.12	7.97	7.96	7.55	Homo sapiens Fanconi anemia, complementation group D2 (FANCD2), transcript variant 2, mRNA.	chr3	+	10068098	10143614	Coding
NUP153	-1.76667	2.72584e-05	0.000677701	6.55	7.23	6.73	8.83	8.52	8.46	Homo sapiens nucleoporin 153kDa (NUP153), transcript variant 2, mRNA.	chr6	-	17615268	17706818	Coding
MTHFD1	-1.76667	1.27415e-07	6.64796e-05	12.09	12.35	12.33	14.08	14.04	13.95	Homo sapiens methylenetetrahydrofolate dehydrogenase (NADP+ dependent) 1, methenyltetrahydrofolate cyclohydrolase, formyltetrahydrofolate synthetase (MTHFD1), mRNA.	chr14	+	64854749	64926725	Coding
ANAPC1	-1.76333	4.75473e-07	0.000104271	6.87	7.13	6.84	8.74	8.82	8.57	Homo sapiens anaphase promoting complex subunit 1 (ANAPC1), mRNA.	chr2	-	112523848	112642267	Coding
IARS	-1.76	6.16031e-07	0.00012243	9.23	9.59	9.53	11.29	11.23	11.11	Homo sapiens isoleucyl-tRNA synthetase (IARS), transcript variant 1, mRNA.	chr9	-	94972489	95056038	Coding
MYOF	-1.76	4.43384e-06	0.000296818	9.56	10.14	9.88	11.7	11.56	11.6	Homo sapiens myoferlin (MYOF), transcript variant 1, mRNA.	chr10	-	95066186	95242074	Coding
HIST1H2AH	-1.75667	1.0655e-05	0.000424706	3.99	4.13	4.15	6.23	5.62	5.69	Homo sapiens histone cluster 1, H2ah (HIST1H2AH), mRNA.	chr6	+	27114861	27115346	Coding
KIAA0368	-1.74667	1.47835e-05	0.000489845	7.34	7.92	7.3	9.31	9.34	9.15	Homo sapiens KIAA0368 (KIAA0368), mRNA.	chr9	-	114122972	114247026	Coding
HIST1H2BH	-1.74	1.77778e-07	7.20648e-05	4.11	4.24	3.98	5.9	5.73	5.92	Homo sapiens histone cluster 1, H2bh (HIST1H2BH), mRNA.	chr6	+	26251879	26252303	Coding
MOXD1	-1.73333	2.65641e-05	0.000668014	8.59	9.21	8.67	10.68	10.67	10.32	Homo sapiens monooxygenase, DBH-like 1 (MOXD1), mRNA.	chr6	-	132617194	132722684	Coding
BUB1	-1.73	1.03805e-05	0.00041873	6.87	7.3	7.23	9.07	8.93	8.59	Homo sapiens BUB1 mitotic checkpoint serine/threonine kinase (BUB1), transcript variant 1, mRNA.	chr2	-	111395275	111435691	Coding
XPOT	-1.72667	7.19087e-05	0.0012077	10.61	11.25	10.71	12.72	12.8	12.23	Homo sapiens exportin, tRNA (XPOT), mRNA.	chr12	+	64798130	64844907	Coding
MASTL	-1.71667	1.69645e-05	0.00051907	6.35	6.79	6.27	8.31	8.33	7.92	Homo sapiens microtubule associated serine/threonine kinase-like (MASTL), transcript variant 1, mRNA.	chr10	+	27443753	27475848	Coding
HELLS	-1.71	1.48107e-08	4.05513e-05	5.83	5.72	5.87	7.55	7.47	7.53	Homo sapiens helicase, lymphoid-specific (HELLS), transcript variant 1, mRNA.	chr10	+	96305543	96373662	Coding
HIST2H3D	-1.71	3.8893e-05	0.000817999	9.12	9.45	8.89	10.81	10.59	11.19	Homo sapiens histone cluster 2, H3d (HIST2H3D), mRNA.	chr1	-	149784780	149785236	Coding
BAZ1B	-1.70667	1.36781e-05	0.000477618	7.63	8.25	7.89	9.81	9.55	9.53	Homo sapiens bromodomain adjacent to zinc finger domain, 1B (BAZ1B), mRNA.	chr7	-	72854728	72936615	Coding
PPFIBP1	-1.70667	5.27989e-06	0.000321311	8.18	8.74	8.3	10.16	10.1	10.08	Homo sapiens PTPRF interacting protein, binding protein 1 (liprin beta 1) (PPFIBP1), transcript variant 3, mRNA.	chr12	+	27677045	27848497	Coding
C15orf41	-1.70667	2.525e-05	0.000655134	6.74	7.36	6.94	8.67	8.96	8.53	Homo sapiens chromosome 15 open reading frame 41 (C15orf41), transcript variant 1, mRNA.	chr15	+	36871812	37102449	Coding
MYCBP2	-1.69667	8.57165e-07	0.000149863	5.86	6.1	5.78	7.77	7.53	7.53	Homo sapiens MYC binding protein 2, E3 ubiquitin protein ligase (MYCBP2), mRNA.	chr13	-	77618792	77901185	Coding
CPNE3	-1.69333	8.99651e-05	0.00138703	7.72	8.52	7.89	9.82	9.89	9.5	Homo sapiens copine III (CPNE3), mRNA.	chr8	+	87497059	87573726	Coding
FBN1	-1.69	2.37583e-05	0.000639329	9.69	10.23	9.51	11.55	11.48	11.47	Homo sapiens fibrillin 1 (FBN1), mRNA.	chr15	-	48700503	48938046	Coding
TIPIN	-1.69	1.26804e-05	0.000466562	6.77	6.84	6.27	8.28	8.47	8.2	Homo sapiens TIMELESS interacting protein (TIPIN), transcript variant 1, mRNA.	chr15	-	66628722	66649054	Coding
HIST1H2BN	-1.68333	1.07883e-05	0.000427034	5.8	5.73	5.63	7.06	7.46	7.69	Homo sapiens histone cluster 1, H2bn (HIST1H2BN), mRNA.	chr6	+	27806323	27819974	Coding
EZH2	-1.67667	3.01193e-07	8.28962e-05	6.4	6.54	6.38	8.15	8.25	7.95	Homo sapiens enhancer of zeste homolog 2 (Drosophila) (EZH2), transcript variant 3, mRNA.	chr7	-	148504464	148581441	Coding
CAMK2D	-1.66667	9.53462e-06	0.000406599	6.84	7.24	6.75	8.75	8.68	8.4	Homo sapiens calcium/calmodulin-dependent protein kinase II delta (CAMK2D), transcript variant 3, mRNA.	chr4	-	114372188	114683083	Coding
TUBG1	-1.66667	3.24404e-07	8.28962e-05	11.9	11.64	11.87	13.58	13.46	13.37	Homo sapiens tubulin, gamma 1 (TUBG1), mRNA.	chr17	+	40761358	40767256	Coding
HEATR6	-1.66333	6.04014e-06	0.000339578	6.59	6.73	6.19	8.07	8.26	8.17	Homo sapiens HEAT repeat containing 6 (HEATR6), mRNA.	chr17	-	58120552	58156292	Coding
MCM10	-1.66333	4.22735e-08	4.55113e-05	5.86	5.89	5.96	7.58	7.66	7.46	Homo sapiens minichromosome maintenance complex component 10 (MCM10), transcript variant 2, mRNA.	chr10	+	13203554	13253104	Coding
SMC1A	-1.66333	1.21728e-06	0.000172792	7.26	7.65	7.33	9.17	9	9.06	Homo sapiens structural maintenance of chromosomes 1A (SMC1A), transcript variant 1, mRNA.	chrX	-	53401070	53449677	Coding
DSN1	-1.66	1.05853e-05	0.000423391	6.32	6.65	6.47	8.06	8.45	7.91	Homo sapiens DSN1, MIS12 kinetochore complex component (DSN1), transcript variant 2, mRNA.	chr20	-	35380194	35402230	Coding
EXO1	-1.66	2.15742e-08	4.55113e-05	5.35	5.53	5.42	7.07	7.1	7.11	Homo sapiens exonuclease 1 (EXO1), transcript variant 3, mRNA.	chr1	+	242011269	242058450	Coding
PRC1	-1.66	0.000170709	0.00216309	8.2	8.58	9.07	10.35	10.5	9.98	Homo sapiens protein regulator of cytokinesis 1 (PRC1), transcript variant 1, mRNA.	chr15	-	91509268	91538859	Coding
TMEM69	-1.66	1.40044e-07	6.87426e-05	6.65	6.63	6.61	8.42	8.32	8.13	Homo sapiens transmembrane protein 69 (TMEM69), mRNA.	chr1	+	46152886	46160115	Coding
POLA1	-1.65667	3.14379e-07	8.28962e-05	5.26	5.53	5.4	7.17	7.04	6.95	Homo sapiens polymerase (DNA directed), alpha 1, catalytic subunit (POLA1), mRNA.	chrX	+	24712036	25015103	Coding
RAB3B	-1.65	9.61765e-07	0.000154085	8.35	8.68	8.65	10.33	10.19	10.11	Homo sapiens RAB3B, member RAS oncogene family (RAB3B), mRNA.	chr1	-	52373628	52456436	Coding
APLP2	-1.64333	9.02811e-07	0.000149863	10.29	10.64	10.38	12.12	12.16	11.96	Homo sapiens amyloid beta (A4) precursor-like protein 2 (APLP2), transcript variant 2, mRNA.	chr11	+	129939716	130014706	Coding
KPNB1	-1.64333	2.16914e-07	7.68115e-05	12.05	12.35	12.14	13.87	13.82	13.78	Homo sapiens karyopherin (importin) beta 1 (KPNB1), transcript variant 1, mRNA.	chr17	+	45726842	45761004	Coding
FAM83D	-1.64	1.48781e-08	4.05513e-05	5.42	5.32	5.32	6.99	7.05	6.94	Homo sapiens family with sequence similarity 83, member D (FAM83D), mRNA.	chr20	+	37554955	37581703	Coding
PSME4	-1.64	1.66279e-05	0.00051513	7.23	7.82	7.34	9.2	9.17	8.94	Homo sapiens proteasome (prosome, macropain) activator subunit 4 (PSME4), mRNA.	chr2	-	54091204	54197977	Coding
RBBP4	-1.64	1.68849e-05	0.000518755	10.15	10.78	10.43	12.05	12.25	11.98	Homo sapiens retinoblastoma binding protein 4 (RBBP4), transcript variant 2, mRNA.	chr1	+	33116743	33151812	Coding
MCM5	-1.62667	2.94177e-07	8.28962e-05	8.17	7.9	8.1	9.79	9.64	9.62	Homo sapiens minichromosome maintenance complex component 5 (MCM5), mRNA.	chr22	+	35796056	35820495	Coding
MYO5A	-1.62333	9.25883e-06	0.000403041	6.27	6.71	6.51	8.37	7.98	8.01	Homo sapiens myosin VA (heavy chain 12, myoxin) (MYO5A), transcript variant 1, mRNA.	chr15	-	52599480	52821247	Coding
UBR7	-1.62	1.04385e-05	0.00042016	7.92	8.4	8.32	9.86	10	9.64	Homo sapiens ubiquitin protein ligase E3 component n-recognin 7 (putative) (UBR7), transcript variant 2, mRNA.	chr14	+	93673401	93695561	Coding
UBE4A	-1.61333	2.06731e-06	0.000209273	7.19	7.5	7.24	9.1	8.91	8.76	Homo sapiens ubiquitination factor E4A (UBE4A), transcript variant 2, mRNA.	chr11	+	118230296	118269926	Coding
CHRNA5	-1.61	4.35601e-05	0.00087667	6.48	6.41	5.83	7.83	8.03	7.69	Homo sapiens cholinergic receptor, nicotinic, alpha 5 (neuronal) (CHRNA5), mRNA.	chr15	+	78857862	78887611	Coding
EIF2S3	-1.61	7.17256e-05	0.00120569	9.38	10.11	9.73	11.5	11.46	11.09	Homo sapiens eukaryotic translation initiation factor 2, subunit 3 gamma, 52kDa (EIF2S3), mRNA.	chrX	+	24072833	24096927	Coding
NET1	-1.61	4.52617e-06	0.000301469	6.29	6.71	6.57	8.24	8.22	7.94	Homo sapiens neuroepithelial cell transforming 1 (NET1), transcript variant 1, mRNA.	chr10	+	5454514	5500426	Coding
PIAS1	-1.61	0.000157041	0.00205653	6.7	7.19	6.45	8.35	8.72	8.1	Homo sapiens protein inhibitor of activated STAT, 1 (PIAS1), mRNA.	chr15	+	68346572	68480404	Coding
KIF11	-1.60667	0.000105235	0.00155161	6.77	7.4	7.54	9.07	8.77	8.69	Homo sapiens kinesin family member 11 (KIF11), mRNA.	chr10	+	94352825	94415152	Coding
MET	-1.60667	9.48596e-06	0.000406599	7.91	8.47	8.17	9.91	9.8	9.66	Homo sapiens MET proto-oncogene, receptor tyrosine kinase (MET), transcript variant 2, mRNA.	chr7	+	116312248	116438440	Coding
EIF2AK2	-1.60333	8.50014e-06	0.000392674	8.08	8.66	8.4	9.96	9.92	10.07	Homo sapiens eukaryotic translation initiation factor 2-alpha kinase 2 (EIF2AK2), transcript variant 2, mRNA.	chr2	-	37326353	37384208	Coding
RIPK2	-1.6	0.000240048	0.0027467	8.32	9.01	8.08	10.13	10.23	9.85	Homo sapiens receptor-interacting serine-threonine kinase 2 (RIPK2), mRNA.	chr8	+	90769975	90803292	Coding
POLR2B	-1.59667	0.000255676	0.00286944	7.96	8.66	8.11	10.01	10.1	9.41	Homo sapiens polymerase (RNA) II (DNA directed) polypeptide B, 140kDa (POLR2B), mRNA.	chr4	+	57843888	57897334	Coding
TTI1	-1.59	1.43278e-06	0.000189834	8.87	9.06	8.67	10.47	10.55	10.35	Homo sapiens TELO2 interacting protein 1 (TTI1), mRNA.	chr20	-	36611409	36661870	Coding
EIF2AK4	-1.58667	1.4005e-05	0.000484255	6.95	7.43	6.92	8.73	8.81	8.52	Homo sapiens eukaryotic translation initiation factor 2 alpha kinase 4 (EIF2AK4), mRNA.	chr15	+	40226347	40327797	Coding
NUP88	-1.58333	1.18083e-05	0.000447006	6.43	6.7	6.67	8.25	8.42	7.88	Homo sapiens nucleoporin 88kDa (NUP88), mRNA.	chr17	-	5289346	5323059	Coding
FUT8	-1.57333	1.25039e-05	0.000461436	7.41	7.81	7.37	9.26	9.17	8.88	Homo sapiens fucosyltransferase 8 (alpha (1,6) fucosyltransferase) (FUT8), transcript variant 4, mRNA.	chr14	+	65877310	66210839	Coding
PSAT1	-1.57333	0.000120671	0.00170792	6.61	7.33	7.13	8.75	8.75	8.29	Homo sapiens phosphoserine aminotransferase 1 (PSAT1), transcript variant 2, mRNA.	chr9	+	80912043	80945009	Coding
SRP72	-1.57333	0.000207737	0.00246022	10.23	10.8	10.14	12.17	12.16	11.56	Homo sapiens signal recognition particle 72kDa (SRP72), transcript variant 1, mRNA.	chr4	+	57333081	57369847	Coding
WEE1	-1.57333	4.34264e-08	4.55113e-05	6.35	6.46	6.27	7.96	7.89	7.95	Homo sapiens WEE1 G2 checkpoint kinase (WEE1), transcript variant 2, mRNA.	chr11	+	9595228	9615004	Coding
XPO7	-1.57	2.86322e-06	0.000237677	7.87	8.21	7.92	9.59	9.72	9.4	Homo sapiens exportin 7 (XPO7), mRNA.	chr8	+	21777180	21864096	Coding
RAB10	-1.56667	0.000194532	0.00235798	10.13	10.62	9.65	11.79	11.62	11.69	Homo sapiens RAB10, member RAS oncogene family (RAB10), mRNA.	chr2	+	26256729	26360323	Coding
HIST1H2BK	-1.56667	5.49922e-06	0.000321839	12.86	12.82	12.5	14.51	14.18	14.19	Homo sapiens histone cluster 1, H2bk (HIST1H2BK), mRNA.	chr6	-	27106072	27114637	Coding
AXL	-1.56333	1.59739e-06	0.000194729	10.73	10.76	11.1	12.51	12.41	12.36	Homo sapiens AXL receptor tyrosine kinase (AXL), transcript variant 2, mRNA.	chr19	+	41725108	41767671	Coding
HIST1H4B	-1.55667	0.000325061	0.00337975	6.08	5.42	5.86	7.14	7.07	7.82	Homo sapiens histone cluster 1, H4b (HIST1H4B), mRNA.	chr6	-	26027043	26027480	Coding
NCKAP1	-1.55667	8.07903e-05	0.00129747	9.01	9.75	9.06	10.93	10.79	10.77	Homo sapiens NCK-associated protein 1 (NCKAP1), transcript variant 1, mRNA.	chr2	-	183789605	183903586	Coding
TGFBR2	-1.55	1.85263e-07	7.21355e-05	7.45	7.6	7.34	9.08	8.98	8.98	Homo sapiens transforming growth factor, beta receptor II (70/80kDa) (TGFBR2), transcript variant 1, mRNA.	chr3	+	30647994	30735634	Coding
C6orf62	-1.54333	1.20741e-05	0.000452576	7.27	7.64	7.14	9.04	8.92	8.72	Homo sapiens chromosome 6 open reading frame 62 (C6orf62), mRNA.	chr6	-	24705089	24721064	Coding
CHAF1B	-1.54333	5.65832e-08	4.6937e-05	8.13	8.23	8.3	9.8	9.8	9.69	Homo sapiens chromatin assembly factor 1, subunit B (p60) (CHAF1B), mRNA.	chr21	+	37757676	37789125	Coding
IQGAP1	-1.54333	2.14108e-06	0.000209691	7.74	8.12	7.725	9.445	9.405	9.365	Homo sapiens IQ motif containing GTPase activating protein 1 (IQGAP1), mRNA.	chr15	+	90931450	91045475	Coding
CIT	-1.53667	8.29826e-08	5.88271e-05	8.21	8.26	8.41	9.87	9.77	9.85	Homo sapiens citron rho-interacting serine/threonine kinase (CIT), transcript variant 1, mRNA.	chr12	-	120123595	120315095	Coding
MCM4	-1.53	2.21428e-07	7.68115e-05	7.56	7.74	7.51	9.18	9.18	9.04	Homo sapiens minichromosome maintenance complex component 4 (MCM4), transcript variant 1, mRNA.	chr8	+	48872745	48890720	Coding
NFIB	-1.52667	3.25867e-07	8.28962e-05	5.76	5.87	5.63	7.39	7.26	7.19	Homo sapiens nuclear factor I/B (NFIB), transcript variant 1, mRNA.	chr9	-	14081842	14398982	Coding
BUB3	-1.52667	2.47372e-05	0.000652166	7.92	8.3	8.2	9.71	9.92	9.37	Homo sapiens BUB3 mitotic checkpoint protein (BUB3), transcript variant 2, mRNA.	chr10	+	124913760	124924886	Coding
GALNT12	-1.52667	0.000137555	0.00187191	7.59	8.37	7.72	9.52	9.52	9.22	Homo sapiens polypeptide N-acetylgalactosaminyltransferase 12 (GALNT12), mRNA.	chr9	+	101569980	101612363	Coding
ANO6	-1.52333	0.000309307	0.00325497	6.62	7.47	6.64	8.57	8.5	8.23	Homo sapiens anoctamin 6 (ANO6), transcript variant 1, mRNA.	chr12	+	45609770	45834187	Coding
HIST1H2BF	-1.52333	0.000475245	0.0044295	10.36	9.53	9.51	11.03	11.37	11.57	Homo sapiens histone cluster 1, H2bf (HIST1H2BF), mRNA.	chr6	+	26199748	26200942	Coding
NCAPG2	-1.52333	1.67845e-05	0.000516501	7.75	8.2	8.17	9.7	9.65	9.34	Homo sapiens non-SMC condensin II complex, subunit G2 (NCAPG2), transcript variant 1, mRNA.	chr7	-	158424003	158497520	Coding
ATF7IP	-1.51667	2.444e-05	0.000650847	6.61	7.19	6.69	8.48	8.24	8.32	Homo sapiens activating transcription factor 7 interacting protein (ATF7IP), transcript variant 2, mRNA.	chr12	+	14518611	14651697	Coding
HIST1H3C	-1.51667	1.02323e-06	0.000157436	4.8	4.45	4.73	6.17	6.24	6.12	Homo sapiens histone cluster 1, H3c (HIST1H3C), mRNA.	chr6	+	26045639	26046097	Coding
PRKCA	-1.51333	4.16294e-05	0.000855679	9.93	10.42	9.72	11.56	11.45	11.6	Homo sapiens protein kinase C, alpha (PRKCA), mRNA.	chr17	+	64298926	64806862	Coding
CDR1	-1.51	0.00232724	0.0131521	10.03	10.47	9.06	11.22	11.41	11.46	Homo sapiens cerebellar degeneration-related protein 1, 34kDa (CDR1), mRNA.	chrX	-	139864570	139867036	Coding
POLD3	-1.51	6.82238e-06	0.00035957	6.32	6.37	6	7.85	7.84	7.53	Homo sapiens polymerase (DNA-directed), delta 3, accessory subunit (POLD3), transcript variant 1, mRNA.	chr11	+	74303575	74354102	Coding
LRPPRC	-1.50667	6.39335e-06	0.000351524	7.03	7.49	7.17	8.87	8.72	8.62	Homo sapiens leucine-rich pentatricopeptide repeat containing (LRPPRC), mRNA.	chr2	-	44113363	44223144	Coding
IPO9	-1.50333	8.80895e-07	0.000149863	8.44	8.65	8.39	9.95	10.14	9.9	Homo sapiens importin 9 (IPO9), mRNA.	chr1	+	201798269	201853422	Coding
LARS	-1.50333	0.000292719	0.003128	7.74	8.28	7.6	9.45	9.69	8.99	Homo sapiens leucyl-tRNA synthetase (LARS), mRNA.	chr5	-	145492589	145562294	Coding
RACGAP1	-1.5	0.000216704	0.00254135	7.98	8.42	8.56	9.86	10.17	9.43	Homo sapiens Rac GTPase activating protein 1 (RACGAP1), transcript variant 2, mRNA.	chr12	-	50370706	50419307	Coding
USP14	-1.5	6.14043e-05	0.0010943	9.29	9.99	9.89	11.24	11.3	11.13	Homo sapiens ubiquitin specific peptidase 14 (tRNA-guanine transglycosylase) (USP14), transcript variant 2, mRNA.	chr18	+	158483	213739	Coding
ESD	-1.49667	9.44859e-05	0.00143299	8.97	9.19	8.77	10.65	10.71	10.06	Homo sapiens esterase D (ESD), mRNA.	chr13	-	47345391	47371367	Coding
PARN	-1.49667	2.84826e-05	0.000694022	7.25	7.75	7.31	9.02	9.08	8.7	Homo sapiens poly(A)-specific ribonuclease (PARN), transcript variant 2, mRNA.	chr16	-	14529557	14724128	Coding
C1orf94	-1.49333	5.27779e-07	0.000109451	8.76	9.01	9.03	10.43	10.5	10.35	Homo sapiens chromosome 1 open reading frame 94 (C1orf94), transcript variant 1, mRNA.	chr1	+	34632484	34684732	Coding
HIST1H4A	-1.49333	3.40097e-05	0.000766587	6.08	5.61	6.07	7.41	7.19	7.64	Homo sapiens histone cluster 1, H4a (HIST1H4A), mRNA.	chr6	+	26021907	26044555	Coding
UBE2C	-1.49333	5.32257e-06	0.000321311	7.4	7.09	7.05	8.57	8.87	8.58	Homo sapiens ubiquitin-conjugating enzyme E2C (UBE2C), transcript variant 1, mRNA.	chr20	+	44441215	44445596	Coding
EBF2	-1.49	1.40826e-05	0.000484255	6.25	6.48	6.08	7.99	7.75	7.54	Homo sapiens early B-cell factor 2 (EBF2), mRNA.	chr8	-	25699246	25902913	Coding
NBAS	-1.48667	0.000345594	0.00353255	6.68	7.36	6.61	8.52	8.57	8.02	Homo sapiens neuroblastoma amplified sequence (NBAS), transcript variant 1, mRNA.	chr2	-	15307032	15701454	Coding
OGFOD1	-1.48333	4.39556e-05	0.000882767	8.85	9.15	8.99	10.5	10.8	10.14	Homo sapiens 2-oxoglutarate and iron-dependent oxygenase domain containing 1 (OGFOD1), mRNA.	chr16	+	56485407	56511407	Coding
RALGAPB	-1.48333	7.52061e-06	0.000371027	8.78	9.26	8.85	10.49	10.49	10.36	Homo sapiens Ral GTPase activating protein, beta subunit (non-catalytic) (RALGAPB), transcript variant 1, mRNA.	chr20	+	37101459	37207504	Coding
TUBGCP4	-1.48	2.86523e-06	0.000237677	6.78	6.96	6.53	8.32	8.19	8.2	Homo sapiens tubulin, gamma complex associated protein 4 (TUBGCP4), transcript variant 2, mRNA.	chr15	+	43663313	43698240	Coding
RRM1	-1.47667	7.41266e-05	0.00123086	8.99	9.59	9.17	10.81	10.92	10.45	Homo sapiens ribonucleotide reductase M1 (RRM1), mRNA.	chr11	+	4115924	4223885	Coding
SPTLC3	-1.47667	7.04589e-05	0.00119386	8.28	8.87	8.26	10.12	9.96	9.76	Homo sapiens serine palmitoyltransferase, long chain base subunit 3 (SPTLC3), mRNA.	chr20	+	12989627	13147411	Coding
SPTBN1	-1.47333	6.27385e-06	0.000347961	10.49	10.97	10.57	12.18	12.16	12.11	Homo sapiens spectrin, beta, non-erythrocytic 1 (SPTBN1), transcript variant 1, mRNA.	chr2	+	54683422	54898583	Coding
IRS1	-1.47	7.40131e-05	0.00123005	6.59	6.64	5.96	7.77	7.86	7.97	Homo sapiens insulin receptor substrate 1 (IRS1), mRNA.	chr2	-	227596033	227664475	Coding
MED1	-1.47	8.09154e-05	0.00129839	7.31	7.95	7.54	9.25	9.15	8.81	Homo sapiens mediator complex subunit 1 (MED1), mRNA.	chr17	-	37560538	37607527	Coding
PSMD1	-1.46667	6.58229e-05	0.00114354	9.35	9.68	9.43	11.06	11.23	10.57	Homo sapiens proteasome (prosome, macropain) 26S subunit, non-ATPase, 1 (PSMD1), transcript variant 2, mRNA.	chr2	+	231921578	232037541	Coding
PTPN14	-1.46667	3.73627e-07	9.02233e-05	7.51	7.76	7.76	9.19	9.09	9.15	Homo sapiens protein tyrosine phosphatase, non-receptor type 14 (PTPN14), mRNA.	chr1	-	214517515	214725792	Coding
PCNA	-1.46333	3.79559e-05	0.000804622	7.21	7.79	7.25	8.88	9.01	8.75	Homo sapiens proliferating cell nuclear antigen (PCNA), transcript variant 1, mRNA.	chr20	-	5095599	5107272	Coding
HSP90B1	-1.46	0.000555102	0.00491909	11.66	12.7	12.2	13.84	13.52	13.58	Homo sapiens heat shock protein 90kDa beta (Grp94), member 1 (HSP90B1), mRNA.	chr12	+	104324112	104341704	Coding
RTN3	-1.46	2.50289e-05	0.000654535	9.88	10.34	9.72	11.47	11.39	11.46	Homo sapiens reticulon 3 (RTN3), transcript variant 1, mRNA.	chr11	+	63448918	63527363	Coding
FH	-1.45667	0.000288744	0.00310479	7.15	7.84	7.22	8.99	9.08	8.51	Homo sapiens fumarate hydratase (FH), mRNA.	chr1	-	241660857	241683085	Coding
NDC1	-1.45333	2.05274e-05	0.000584745	8.12	8.26	8.27	9.74	9.93	9.34	Homo sapiens NDC1 transmembrane nucleoporin (NDC1), transcript variant 2, mRNA.	chr1	-	54231133	54304533	Coding
CSTF2T	-1.45333	3.85591e-07	9.08235e-05	5.22	5.46	5.35	6.9	6.72	6.77	Homo sapiens cleavage stimulation factor, 3 pre-RNA, subunit 2, 64kDa, tau variant (CSTF2T), mRNA.	chr10	-	53455246	53459355	Coding
INTS7	-1.45333	4.34072e-05	0.00087544	6.43	6.83	6.26	8.09	8.06	7.73	Homo sapiens integrator complex subunit 7 (INTS7), transcript variant 4, mRNA.	chr1	-	212113741	212209002	Coding
TAF9B	-1.45	1.0433e-06	0.00015924	5.49	5.8	5.64	7.13	7.17	6.98	Homo sapiens TAF9B RNA polymerase II, TATA box binding protein (TBP)-associated factor, 31kDa (TAF9B), mRNA.	chrX	-	77385245	77395203	Coding
FANCI	-1.44667	8.476e-07	0.000149735	5.96	5.99	6.13	7.61	7.5	7.31	Homo sapiens Fanconi anemia, complementation group I (FANCI), transcript variant 1, mRNA.	chr15	+	89787180	89860492	Coding
TMEM209	-1.44667	1.26917e-05	0.000466562	7.39	7.76	7.43	9.2	8.91	8.81	Homo sapiens transmembrane protein 209 (TMEM209), mRNA.	chr7	-	129804555	129847610	Coding
RB1	-1.44	2.53272e-06	0.000222681	5.86	6.27	6.16	7.58	7.52	7.51	Homo sapiens retinoblastoma 1 (RB1), mRNA.	chr13	+	48877883	49056122	Coding
TTL	-1.44	8.35389e-06	0.000390647	6.62	7.02	6.91	8.14	8.47	8.26	Homo sapiens tubulin tyrosine ligase (TTL), mRNA.	chr2	+	113239731	113290227	Coding
XRCC5	-1.44	0.000126621	0.00176465	10.34	10.93	10.38	12.07	12.2	11.7	Homo sapiens X-ray repair complementing defective repair in Chinese hamster cells 5 (double-strand-break rejoining) (XRCC5), mRNA.	chr2	+	216972187	217071026	Coding
AHCYL1	-1.44	7.13488e-05	0.00120147	9.75	10.33	9.82	11.47	11.58	11.17	Homo sapiens adenosylhomocysteinase-like 1 (AHCYL1), transcript variant 2, mRNA.	chr1	+	110527308	110566364	Coding
HSPA4	-1.43667	4.55898e-05	0.000901355	9.37	10.01	9.5	11.16	10.96	11.07	Homo sapiens heat shock 70kDa protein 4 (HSPA4), mRNA.	chr5	+	132387654	132442141	Coding
NRD1	-1.43667	4.32198e-05	0.000875361	8.34	8.87	8.31	9.97	10.08	9.78	Homo sapiens nardilysin (N-arginine dibasic convertase) (NRD1), transcript variant 2, mRNA.	chr1	-	52254863	52344609	Coding
TMEM194A	-1.43667	0.000168161	0.00214605	7.26	7.77	7.67	9.26	9.14	8.61	Homo sapiens transmembrane protein 194A (TMEM194A), transcript variant 1, mRNA.	chr12	-	57449426	57481846	Coding
LMNB1	-1.43333	2.90494e-06	0.000239928	6.82	7.19	7.21	8.5	8.51	8.51	Homo sapiens lamin B1 (LMNB1), transcript variant 2, mRNA.	chr5	+	126112315	126172712	Coding
UGT8	-1.43333	9.33062e-05	0.00142439	6.3	6.85	6.34	8.06	8.09	7.64	Homo sapiens UDP glycosyltransferase 8 (UGT8), transcript variant 1, mRNA.	chr4	+	115519611	115599380	Coding
CAND1	-1.42	1.32199e-05	0.000470659	5.91	6.26	5.92	7.59	7.54	7.22	Homo sapiens cullin-associated and neddylation-dissociated 1 (CAND1), mRNA.	chr12	+	67663061	67713731	Coding
DYNC1H1	-1.42	3.19005e-06	0.000254758	12.21	12.28	11.9	13.45	13.58	13.62	Homo sapiens dynein, cytoplasmic 1, heavy chain 1 (DYNC1H1), mRNA.	chr14	+	102430865	102517135	Coding
EPS15	-1.42	7.10655e-06	0.000369444	6.81	7.26	6.85	8.45	8.38	8.35	Homo sapiens epidermal growth factor receptor pathway substrate 15 (EPS15), transcript variant 2, mRNA.	chr1	-	51819935	51985000	Coding
RAP1GDS1	-1.42	7.96584e-06	0.000378011	6.91	6.92	6.86	8.45	8.48	8.02	Homo sapiens RAP1, GTP-GDP dissociation stimulator 1 (RAP1GDS1), transcript variant 1, mRNA.	chr4	+	99182527	99365012	Coding
SEC24B	-1.41667	2.54725e-05	0.000657633	7.39	7.9	7.37	9.08	8.92	8.91	Homo sapiens SEC24 family member B (SEC24B), transcript variant 2, mRNA.	chr4	+	110354928	110461615	Coding
AGFG1	-1.41333	9.5577e-05	0.00144718	8.61	9.23	8.58	10.31	10.29	10.06	Homo sapiens ArfGAP with FG repeats 1 (AGFG1), transcript variant 1, mRNA.	chr2	+	228336868	228425938	Coding
RPN2	-1.41333	2.43003e-06	0.000219727	9.8	10.14	9.96	11.32	11.52	11.3	Homo sapiens ribophorin II (RPN2), transcript variant 2, mRNA.	chr20	+	35806813	35870025	Coding
CSDE1	-1.41	0.00111323	0.00801024	14.09	15.05	14.22	16.07	15.99	15.53	Homo sapiens cold shock domain containing E1, RNA-binding (CSDE1), transcript variant 1, mRNA.	chr1	-	115259534	115300671	Coding
LOC151760	-1.41	5.30815e-06	0.000321311	8.78	8.48	8.59	9.85	10.22	10.01	Homo sapiens hypothetical LOC151760, mRNA (cDNA clone MGC:50053 IMAGE:5114505), complete cds.	chr3	-	110607231	110612323	Coding
CDCA7	-1.40667	8.18724e-08	5.88271e-05	5.29	5.11	5.21	6.57	6.61	6.65	Homo sapiens cell division cycle associated 7 (CDCA7), transcript variant 1, mRNA.	chr2	+	174219548	174233725	Coding
DNMT1	-1.40667	4.92731e-08	4.55113e-05	9.72	9.74	9.7	11.09	11.07	11.22	Homo sapiens DNA (cytosine-5-)-methyltransferase 1 (DNMT1), transcript variant 1, mRNA.	chr19	-	10244022	10305755	Coding
PRDX3	-1.40667	0.00455419	0.0207945	9.58	10.25	9.74	11.52	11.79	10.48	Homo sapiens peroxiredoxin 3 (PRDX3), transcript variant 1, mRNA.	chr10	-	120927211	120938345	Coding
RBMX	-1.40667	1.76907e-05	0.000534052	8.58	8.92	9.01	10.38	10.32	10.03	Homo sapiens RNA binding motif protein, X-linked (RBMX), transcript variant 2, mRNA.	chrX	-	135951351	135962939	Coding
HIP1	-1.40667	2.87432e-07	8.28962e-05	6.72	6.92	6.95	8.31	8.21	8.29	Homo sapiens huntingtin interacting protein 1 (HIP1), transcript variant 2, mRNA.	chr7	-	75162619	75368283	Coding
PRKAR2A	-1.40667	1.60351e-05	0.000505486	8.65	9.21	8.9	10.4	10.26	10.32	Homo sapiens protein kinase, cAMP-dependent, regulatory, type II, alpha (PRKAR2A), mRNA.	chr3	-	48782030	48885279	Coding
CPD	-1.4	0.000217205	0.00254237	6.55	7.31	6.56	8.28	8.24	8.1	Homo sapiens carboxypeptidase D (CPD), transcript variant 2, mRNA.	chr17	+	28705942	28796730	Coding
EIF1AX	-1.4	9.29794e-05	0.00142257	9.57	10.26	9.67	11.35	11.19	11.16	Homo sapiens eukaryotic translation initiation factor 1A, X-linked (EIF1AX), mRNA.	chrX	-	20142636	20159966	Coding
CLCC1	-1.39333	1.64802e-05	0.000513767	7.44	7.93	7.51	9.04	9.12	8.9	Homo sapiens chloride channel CLIC-like 1 (CLCC1), transcript variant 1, mRNA.	chr1	-	109472130	109506111	Coding
HIST1H4J	-1.39333	3.51488e-05	0.000775093	6.61	6.76	6.37	7.78	7.87	8.27	Homo sapiens histone cluster 1, H4j (HIST1H4J), mRNA.	chr6	+	27791884	27792258	Coding
MTFR2	-1.39	1.41054e-07	6.87426e-05	4.92	4.88	5.06	6.4	6.35	6.28	Homo sapiens mitochondrial fission regulator 2 (MTFR2), transcript variant 1, mRNA.	chr6	-	136552162	136571462	Coding
NUCKS1	-1.39	1.37482e-05	0.000478652	9.14	9.56	9.33	10.79	10.88	10.53	Homo sapiens nuclear casein kinase and cyclin-dependent kinase substrate 1 (NUCKS1), mRNA.	chr1	-	205681947	205719404	Coding
PAPOLA	-1.39	0.00011915	0.00169266	10.17	10.71	10.05	11.8	11.82	11.48	Homo sapiens poly(A) polymerase alpha (PAPOLA), transcript variant 2, mRNA.	chr14	+	96968710	97033453	Coding
HECTD1	-1.38667	2.09799e-05	0.00059375	6.48	6.98	6.55	8.2	7.99	7.98	Homo sapiens HECT domain containing E3 ubiquitin protein ligase 1 (HECTD1), mRNA.	chr14	-	31569324	31677010	Coding
DYM	-1.38667	1.41097e-05	0.000484255	7.11	7.38	7.02	8.58	8.75	8.34	Homo sapiens dymeclin (DYM), mRNA.	chr18	-	46570172	46987079	Coding
ITGA2	-1.38667	0.00519995	0.0227283	8.31	9.28	7.76	10.01	9.77	9.73	Homo sapiens integrin, alpha 2 (CD49B, alpha 2 subunit of VLA-2 receptor) (ITGA2), transcript variant 1, mRNA.	chr5	+	52285156	52390609	Coding
COPS3	-1.38333	3.53502e-06	0.000268704	6.94	7.27	7.08	8.37	8.64	8.43	Homo sapiens COP9 signalosome subunit 3 (COPS3), transcript variant 2, mRNA.	chr17	-	17149938	17184617	Coding
ORC1	-1.38333	3.1079e-07	8.28962e-05	5.17	5.03	5.1	6.37	6.6	6.48	Homo sapiens origin recognition complex, subunit 1 (ORC1), transcript variant 2, mRNA.	chr1	-	52838501	52870143	Coding
NUP62	-1.38	1.22488e-05	0.000455846	7.88	7.81	8.27	9.29	9.49	9.32	Homo sapiens nucleoporin 62kDa (NUP62), transcript variant 5, mRNA.	chr19	-	50410084	50432988	Coding
QSER1	-1.38	4.4136e-06	0.000296504	6.04	6.37	6.3	7.71	7.45	7.69	Homo sapiens glutamine and serine rich 1 (QSER1), mRNA.	chr11	+	32914724	33014862	Coding
DOCK5	-1.37333	9.26643e-06	0.000403041	7.01	7.45	7.04	8.6	8.46	8.56	Homo sapiens dedicator of cytokinesis 5 (DOCK5), mRNA.	chr8	+	25042238	25275598	Coding
LTBP1	-1.37333	4.43499e-05	0.000887882	8.95	9.47	8.87	10.48	10.54	10.39	Homo sapiens latent transforming growth factor beta binding protein 1 (LTBP1), transcript variant 2, mRNA.	chr2	+	33172039	33624576	Coding
NCAPD3	-1.37	7.30037e-06	0.000371019	6.38	6.6	6.33	7.95	7.89	7.58	Homo sapiens non-SMC condensin II complex, subunit D3 (NCAPD3), mRNA.	chr11	-	134022337	134094426	Coding
NCOR1	-1.36667	9.47086e-08	6.23085e-05	6.57	6.75	6.67	8.07	8	8.02	Homo sapiens nuclear receptor corepressor 1 (NCOR1), transcript variant 2, mRNA.	chr17	-	15933408	16119010	Coding
PPP2R5E	-1.36667	0.000137864	0.00187477	8.65	9.08	8.29	10.12	10.03	9.97	Homo sapiens protein phosphatase 2, regulatory subunit B, epsilon isoform (PPP2R5E), transcript variant 1, mRNA.	chr14	-	63838075	64010092	Coding
TCF12	-1.36667	7.37292e-06	0.000371019	6.48	6.87	6.45	8.03	7.98	7.89	Homo sapiens transcription factor 12 (TCF12), transcript variant 3, mRNA.	chr15	+	57210323	57582051	Coding
EML4	-1.36333	2.55218e-06	0.000223362	7.42	7.67	7.32	8.93	8.82	8.75	Homo sapiens echinoderm microtubule associated protein like 4 (EML4), transcript variant 2, mRNA.	chr2	+	42396490	42559688	Coding
EXOSC10	-1.36333	1.55651e-06	0.000193749	6.76	7.03	6.85	8.27	8.35	8.11	Homo sapiens exosome component 10 (EXOSC10), transcript variant 1, mRNA.	chr1	-	11126675	11159943	Coding
GUF1	-1.36333	4.8119e-05	0.00093489	6.44	6.95	6.44	8.15	7.83	7.94	Homo sapiens GUF1 GTPase homolog (S. cerevisiae) (GUF1), mRNA.	chr4	+	44680433	44702943	Coding
HADHA	-1.36333	9.14167e-06	0.000403041	11.24	11.62	11.54	12.82	12.99	12.68	Homo sapiens hydroxyacyl-CoA dehydrogenase/3-ketoacyl-CoA thiolase/enoyl-CoA hydratase (trifunctional protein), alpha subunit (HADHA), mRNA.	chr2	-	26413504	26467594	Coding
PRPS2	-1.36333	0.000291903	0.00312176	8.77	9.43	8.92	10.58	10.57	10.06	Homo sapiens phosphoribosyl pyrophosphate synthetase 2 (PRPS2), transcript variant 1, mRNA.	chrX	+	12809474	12842346	Coding
MYBL2	-1.36	1.48802e-05	0.000491176	8.98	8.82	9.34	10.43	10.33	10.46	Homo sapiens v-myb avian myeloblastosis viral oncogene homolog-like 2 (MYBL2), transcript variant 1, mRNA.	chr20	+	42295709	42345136	Coding
FRYL	-1.35333	1.5492e-06	0.000193749	5.9	6.11	5.95	7.48	7.19	7.35	Homo sapiens FRY-like (FRYL), mRNA.	chr4	-	48499378	48782339	Coding
NDC80	-1.35333	0.000123196	0.00172927	5.95	6.72	6.36	7.74	7.73	7.62	Homo sapiens NDC80 kinetochore complex component (NDC80), mRNA.	chr18	+	2571510	2616634	Coding
KPNA3	-1.35	5.42871e-06	0.000321839	6.91	7.34	7.07	8.52	8.47	8.38	Homo sapiens karyopherin alpha 3 (importin alpha 4) (KPNA3), mRNA.	chr13	-	50273443	50367057	Coding
NF1	-1.35	7.41901e-06	0.000371019	6.38	6.81	6.44	7.92	7.94	7.82	Homo sapiens neurofibromin 1 (NF1), transcript variant 2, mRNA.	chr17	+	29421945	29709134	Coding
CSTF1	-1.34667	7.91302e-05	0.00128363	7.64	8.14	7.67	9.2	9.37	8.92	Homo sapiens cleavage stimulation factor, 3 pre-RNA, subunit 1, 50kDa (CSTF1), transcript variant 1, mRNA.	chr20	+	54967427	54979582	Coding
GNS	-1.34333	1.42137e-05	0.000484255	10.58	11.09	10.93	12.22	12.27	12.14	Homo sapiens glucosamine (N-acetyl)-6-sulfatase (GNS), mRNA.	chr12	-	65107222	65153227	Coding
SKP2	-1.34333	5.30719e-05	0.000988247	6.18	6.43	5.95	7.59	7.73	7.27	Homo sapiens S-phase kinase-associated protein 2, E3 ubiquitin protein ligase (SKP2), transcript variant 3, mRNA.	chr5	+	36152091	36184421	Coding
FAM21D	-1.34	0.000796084	0.00631013	8.46	9	7.94	9.8	9.75	9.87	[retired]cdna:known chromosome:GRCh37:10:51187938:51192032:1 gene:ENSG00000174196 gene_biotype:protein_coding transcript_biotype:protein_coding	chr10	+	51187938	51192032	Coding
FAM72C	-1.34	0.00116759	0.00826892	6.15	6.61	7.26	8.15	7.98	7.91	havana:novel chromosome:GRCh38:1:143955878:143971965:-1 gene:ENSG00000263513 gene_biotype:protein_coding transcript_biotype:protein_coding gene:ENSG00000203817	chr1	-	149438750	149459549	Coding
KMT2A	-1.34	4.13653e-07	9.39534e-05	5.84	6	5.86	7.35	7.14	7.23	Homo sapiens lysine (K)-specific methyltransferase 2A (KMT2A), transcript variant 1, mRNA.	chr11	+	118307205	118397539	Coding
ZCCHC4	-1.34	4.59385e-06	0.000302092	5.91	5.99	5.91	7.28	7.49	7.06	Homo sapiens zinc finger, CCHC domain containing 4 (ZCCHC4), mRNA.	chr4	+	25314396	25372005	Coding
AP3M1	-1.33667	1.27943e-05	0.000468527	7.17	7.56	7.52	8.86	8.82	8.58	Homo sapiens adaptor-related protein complex 3, mu 1 subunit (AP3M1), transcript variant 2, mRNA.	chr10	-	75880015	75910826	Coding
FBXL20	-1.33667	0.00147119	0.00959043	7.35	7.4	6.36	8.48	8.3	8.34	Homo sapiens F-box and leucine-rich repeat protein 20 (FBXL20), transcript variant 2, mRNA.	chr17	-	37408897	37557909	Coding
COX8A	-1.33667	9.08807e-06	0.000403041	13.2	13.49	13.69	14.77	14.81	14.81	Homo sapiens cytochrome c oxidase subunit VIIIA (ubiquitous) (COX8A), mRNA.	chr11	+	63742079	63744015	Coding
R3HDM2	-1.33333	9.89084e-08	6.28451e-05	7.57	7.58	7.44	8.92	8.82	8.85	Homo sapiens R3H domain containing 2 (R3HDM2), mRNA.	chr12	-	57647547	57824788	Coding
AP3B1	-1.32667	5.29836e-05	0.000988146	7.75	8.13	7.55	9.27	9.17	8.97	Homo sapiens adaptor-related protein complex 3, beta 1 subunit (AP3B1), transcript variant 1, mRNA.	chr5	-	77296349	77590579	Coding
SEH1L	-1.32667	5.49991e-05	0.00101679	7.82	8.26	8.13	9.59	9.48	9.12	Homo sapiens SEH1-like (S. cerevisiae) (SEH1L), transcript variant 1, mRNA.	chr18	+	12947983	12987536	Coding
SCFD2	-1.32333	6.68196e-06	0.000356104	6.87	7.2	7.21	8.48	8.5	8.27	Homo sapiens sec1 family domain containing 2 (SCFD2), mRNA.	chr4	-	53739149	54232242	Coding
CD109	-1.32333	0.000565462	0.0049811	6.46	7.31	6.89	8.49	8.15	7.99	Homo sapiens CD109 molecule (CD109), transcript variant 2, mRNA.	chr6	+	74405508	74538041	Coding
XRN2	-1.31667	9.99886e-06	0.000414092	7.45	7.9	7.6	8.94	9.07	8.89	Homo sapiens 5-3 exoribonuclease 2 (XRN2), mRNA.	chr20	+	21283942	21370463	Coding
RSPRY1	-1.31667	0.000259208	0.00288782	7.03	7.53	7.08	8.68	8.76	8.15	Homo sapiens ring finger and SPRY domain containing 1 (RSPRY1), mRNA.	chr16	+	57220209	57274386	Coding
DNAJC13	-1.31333	0.000103666	0.0015344	6.21	6.61	6.05	7.85	7.56	7.4	Homo sapiens DnaJ (Hsp40) homolog, subfamily C, member 13 (DNAJC13), mRNA.	chr3	+	132136370	132257876	Coding
EIF4B	-1.31333	6.93757e-05	0.0011818	10.43	10.9	10.31	11.9	11.98	11.7	Homo sapiens eukaryotic translation initiation factor 4B (EIF4B), mRNA.	chr12	+	53399942	53435993	Coding
LRBA	-1.31333	4.02452e-05	0.000839896	6.15	6.51	6	7.69	7.56	7.35	Homo sapiens LPS-responsive vesicle trafficking, beach and anchor containing (LRBA), transcript variant 1, mRNA.	chr4	-	151185594	151936879	Coding
CHD8	-1.31	3.57371e-06	0.00026877	7.83	8.18	7.86	9.34	9.22	9.24	Homo sapiens chromodomain helicase DNA binding protein 8 (CHD8), transcript variant 1, mRNA.	chr14	-	21853353	21924239	Coding
MAPK1	-1.31	8.7865e-05	0.00136959	8.43	8.75	8.07	9.67	9.85	9.66	Homo sapiens mitogen-activated protein kinase 1 (MAPK1), transcript variant 1, mRNA.	chr22	-	22108789	22221970	Coding
TRIM24	-1.31	1.00349e-06	0.000155656	6.14	6.34	6.04	7.52	7.43	7.5	Homo sapiens tripartite motif containing 24 (TRIM24), transcript variant 2, mRNA.	chr7	+	138144953	138274738	Coding
CAPZA1	-1.30667	0.000347021	0.00354055	10.34	11.05	10.25	11.93	11.89	11.74	Homo sapiens capping protein (actin filament) muscle Z-line, alpha 1 (CAPZA1), mRNA.	chr1	+	113161795	113214241	Coding
STAT1	-1.30667	0.000101556	0.00151373	7.22	7.77	7.09	8.72	8.66	8.62	Homo sapiens signal transducer and activator of transcription 1, 91kDa (STAT1), transcript variant alpha, mRNA.	chr2	-	191829084	191885686	Coding
USP24	-1.30667	1.93377e-06	0.000203669	5.66	5.95	5.73	7.19	7.08	6.99	Homo sapiens ubiquitin specific peptidase 24 (USP24), mRNA.	chr1	-	55532032	55681039	Coding
ZNF280C	-1.30333	6.78196e-06	0.00035843	5.12	5.12	5.02	6.62	6.18	6.37	Homo sapiens zinc finger protein 280C (ZNF280C), mRNA.	chrX	-	129336673	129402922	Coding
BMPR1A	-1.30333	5.95532e-05	0.00107698	6.73	7.29	6.79	8.37	8.23	8.12	Homo sapiens bone morphogenetic protein receptor, type IA (BMPR1A), mRNA.	chr10	+	88516396	88684945	Coding
CPSF3	-1.30333	0.000403973	0.0039586	8.02	8.86	8.14	9.67	9.7	9.56	Homo sapiens cleavage and polyadenylation specific factor 3, 73kDa (CPSF3), mRNA.	chr2	+	9563697	9613230	Coding
TICRR	-1.30333	4.06252e-06	0.000282333	6.26	6.44	6.26	7.54	7.5	7.83	Homo sapiens TOPBP1-interacting checkpoint and replication regulator (TICRR), mRNA.	chr15	+	90118713	90171253	Coding
FAM196B	-1.3	7.52388e-06	0.000371027	7.34	7.61	7.74	8.9	8.74	8.95	Homo sapiens family with sequence similarity 196, member B (FAM196B), mRNA.	chr5	-	169290719	169407744	Coding
HLTF	-1.3	0.000136054	0.00185678	6.89	7.41	6.79	8.52	8.32	8.15	Homo sapiens helicase-like transcription factor (HLTF), transcript variant 1, mRNA.	chr3	-	148747904	148804341	Coding
LIMA1	-1.29333	3.07444e-05	0.000720604	7.02	7.25	7.08	8.58	8.55	8.1	Homo sapiens LIM domain and actin binding 1 (LIMA1), transcript variant 1, mRNA.	chr12	-	50569563	50677353	Coding
ME2	-1.29333	0.000247864	0.00280486	6.41	7.05	7.06	8.25	8.24	7.91	Homo sapiens malic enzyme 2, NAD(+)-dependent, mitochondrial (ME2), transcript variant 2, mRNA.	chr18	+	48405419	48476162	Coding
NAA50	-1.29333	2.24036e-06	0.000209691	10.31	10.67	10.52	11.83	11.79	11.76	Homo sapiens N(alpha)-acetyltransferase 50, NatE catalytic subunit (NAA50), mRNA.	chr3	-	113435307	113465147	Coding
NECAP1	-1.29333	0.000848176	0.00659697	7.3	8.23	7.71	9.06	9.26	8.8	Homo sapiens NECAP endocytosis associated 1 (NECAP1), transcript variant 1, mRNA.	chr12	+	7926148	8250373	Coding
SRR	-1.29333	0.000101171	0.00150918	8.09	8.51	8.19	9.58	9.83	9.26	Homo sapiens serine racemase (SRR), mRNA.	chr17	+	2207248	2228554	Coding
TRIP12	-1.29	0.000205079	0.00244287	8.55	9.21	8.65	10.22	10.19	9.87	Homo sapiens thyroid hormone receptor interactor 12 (TRIP12), transcript variant 3, mRNA.	chr2	-	230631930	230787955	Coding
DSG2	-1.28667	0.000143885	0.00193051	5.92	6.45	5.98	7.56	7.53	7.12	Homo sapiens desmoglein 2 (DSG2), mRNA.	chr18	+	29078027	29128814	Coding
CDCA2	-1.28333	9.68474e-06	0.000409701	5.97	6.28	6.17	7.56	7.49	7.22	Homo sapiens cell division cycle associated 2 (CDCA2), mRNA.	chr8	+	25316513	25365436	Coding
NFAT5	-1.28333	1.32294e-05	0.000470659	6.41	6.68	6.25	7.76	7.59	7.84	Homo sapiens nuclear factor of activated T-cells 5, tonicity-responsive (NFAT5), transcript variant 6, mRNA.	chr16	+	69598997	69738569	Coding
UQCRC2	-1.28333	0.00168196	0.0104986	10.22	10.79	10.1	11.75	12.05	11.16	Homo sapiens ubiquinol-cytochrome c reductase core protein II (UQCRC2), mRNA.	chr16	+	21963981	21994981	Coding
ATP6V1A	-1.28	6.10487e-05	0.00109263	6.81	7.16	7.02	8.41	8.46	7.96	Homo sapiens ATPase, H+ transporting, lysosomal 70kDa, V1 subunit A (ATP6V1A), mRNA.	chr3	+	113465664	113530905	Coding
HS3ST3A1	-1.28	1.71522e-06	0.000194852	9.23	9.43	9.5	10.76	10.56	10.68	Homo sapiens heparan sulfate (glucosamine) 3-O-sulfotransferase 3A1 (HS3ST3A1), mRNA.	chr17	-	13399006	13505244	Coding
LUZP6	-1.28	9.21591e-06	0.000403041	10.96	11.38	10.99	12.38	12.42	12.37	Homo sapiens leucine zipper protein 6 (LUZP6), mRNA.	chr7	-	135611503	135662204	Coding
MAPK1IP1L	-1.27667	8.31199e-08	5.88271e-05	7.23	7.35	7.24	8.6	8.52	8.53	Homo sapiens mitogen-activated protein kinase 1 interacting protein 1-like (MAPK1IP1L), mRNA.	chr14	+	55518349	55536912	Coding
HIATL1	-1.27667	2.75295e-05	0.000679476	9	9.36	9.25	10.61	10.6	10.23	Homo sapiens hippocampus abundant transcript-like 1 (HIATL1), mRNA.	chr9	+	97136833	97223324	Coding
HIF1A	-1.27333	0.00432567	0.0200975	12.75	13.94	12.86	14.71	14.32	14.34	Homo sapiens hypoxia inducible factor 1, alpha subunit (basic helix-loop-helix transcription factor) (HIF1A), transcript variant 3, mRNA.	chr14	+	62162119	62214977	Coding
HMGB2	-1.27	1.79335e-06	0.000198926	6.13	6.37	6.3	7.66	7.53	7.42	Homo sapiens high mobility group box 2 (HMGB2), transcript variant 2, mRNA.	chr4	-	174252527	174256276	Coding
SHCBP1	-1.27	9.30533e-05	0.00142257	7.35	7.71	7.7	9.12	8.89	8.56	Homo sapiens SHC SH2-domain binding protein 1 (SHCBP1), mRNA.	chr16	-	46614466	46655538	Coding
NCAPG	-1.26667	1.15205e-06	0.000170388	7.07	7.37	7.16	8.44	8.46	8.5	Homo sapiens non-SMC condensin I complex, subunit G (NCAPG), transcript variant 1, mRNA.	chr4	+	17812525	17846487	Coding
RASA1	-1.26667	5.67343e-05	0.0010418	6.48	7.03	6.58	8.1	7.85	7.94	Homo sapiens RAS p21 protein activator (GTPase activating protein) 1 (RASA1), transcript variant 1, mRNA.	chr5	+	86563705	86688145	Coding
CCT2	-1.26333	0.000409293	0.00399433	10.78	11.4	11.23	12.47	12.67	12.06	Homo sapiens chaperonin containing TCP1, subunit 2 (beta) (CCT2), transcript variant 2, mRNA.	chr12	+	69979114	69995357	Coding
VCAN	-1.26333	1.89291e-05	0.000558208	5.92	6.25	5.98	7.54	7.2	7.2	Homo sapiens versican (VCAN), transcript variant 2, mRNA.	chr5	+	82767284	82878122	Coding
ARMC1	-1.26	4.97971e-06	0.000312526	7.15	7.52	7.39	8.54	8.71	8.59	Homo sapiens armadillo repeat containing 1 (ARMC1), transcript variant 1, mRNA.	chr8	-	66514691	66546452	Coding
GDI2	-1.26	0.000476154	0.00443148	11.43	12.09	11.51	12.97	13.2	12.64	Homo sapiens GDP dissociation inhibitor 2 (GDI2), transcript variant 2, mRNA.	chr10	-	5807186	5884095	Coding
MTDH	-1.26	0.000362067	0.00365884	10.5	11.18	10.56	12.26	11.87	11.89	Homo sapiens metadherin (MTDH), mRNA.	chr8	+	98656407	98742488	Coding
SKA1	-1.26	2.19585e-05	0.000607492	6.43	6.24	6.7	7.6	7.87	7.68	Homo sapiens spindle and kinetochore associated complex subunit 1 (SKA1), transcript variant 1, mRNA.	chr18	+	47901365	47920543	Coding
SLC38A2	-1.26	6.79106e-05	0.00116527	13.02	13.39	12.78	14.42	14.2	14.35	Homo sapiens solute carrier family 38, member 2 (SLC38A2), mRNA.	chr12	-	46751971	46766650	Coding
TBX15	-1.26	0.000302287	0.0031959	8.43	8.78	7.97	9.53	9.76	9.67	Homo sapiens T-box 15 (TBX15), mRNA.	chr1	-	119425666	119532179	Coding
TMED10	-1.26	0.000110235	0.00160425	10.64	11.21	10.88	12.19	12.37	11.95	Homo sapiens transmembrane emp24-like trafficking protein 10 (yeast) (TMED10), mRNA.	chr14	-	75598171	75643349	Coding
WDR36	-1.26	5.60344e-05	0.00102994	6.59	7.13	6.88	8.29	8.13	7.96	Homo sapiens WD repeat domain 36 (WDR36), mRNA.	chr5	+	110427414	110469906	Coding
ARHGAP21	-1.25667	2.89055e-05	0.000701014	6.78	7.23	6.73	8.23	8.11	8.17	Homo sapiens Rho GTPase activating protein 21 (ARHGAP21), mRNA.	chr10	-	24872538	25012597	Coding
RFC3	-1.25667	5.49537e-07	0.000111538	6.53	6.55	6.75	7.91	7.88	7.81	Homo sapiens replication factor C (activator 1) 3, 38kDa (RFC3), transcript variant 1, mRNA.	chr13	+	34392186	34540695	Coding
KIF4A	-1.25333	3.33319e-05	0.000756024	7.61	7.94	8.09	9.23	9.21	8.96	Homo sapiens kinesin family member 4A (KIF4A), mRNA.	chrX	+	69509879	69640774	Coding
ABR	-1.25	2.78977e-07	8.28962e-05	9.01	8.91	9.06	10.32	10.16	10.25	Homo sapiens active BCR-related (ABR), transcript variant 2, mRNA.	chr17	-	906758	1090616	Coding
EDIL3	-1.25	4.53491e-06	0.000301469	7.22	7.59	7.45	8.75	8.66	8.6	Homo sapiens EGF-like repeats and discoidin I-like domains 3 (EDIL3), transcript variant 1, mRNA.	chr5	-	83236373	83680611	Coding
EIF3M	-1.25	0.000111595	0.00161787	11.55	12.12	11.78	13.09	13.26	12.85	Homo sapiens eukaryotic translation initiation factor 3, subunit M (EIF3M), mRNA.	chr11	+	32605313	32627808	Coding
DTNA	-1.24667	0.000103832	0.00153567	6.68	7.12	6.52	8.12	8.1	7.84	Homo sapiens dystrobrevin, alpha (DTNA), transcript variant 9, mRNA.	chr18	+	32073254	32471808	Coding
FAM72B	-1.24667	2.61452e-07	8.04555e-05	7.64	7.85	7.7	8.98	8.98	8.97	Homo sapiens family with sequence similarity 72, member B (FAM72B), mRNA.	chr1	+	120837272	120855681	Coding
MBNL1	-1.24667	6.98624e-06	0.000366183	6.52	6.79	6.66	8.1	7.81	7.8	Homo sapiens muscleblind-like splicing regulator 1 (MBNL1), transcript variant 1, mRNA.	chr3	+	151961617	152183569	Coding
AHCTF1	-1.24333	9.79011e-06	0.00041233	6.55	6.93	6.65	8.09	7.87	7.9	Homo sapiens AT hook containing transcription factor 1 (AHCTF1), mRNA.	chr1	-	247002400	247095280	Coding
COPG2	-1.24333	0.000606515	0.00520545	7.11	7.73	7.11	8.57	8.86	8.25	Homo sapiens coatomer protein complex, subunit gamma 2 (COPG2), transcript variant 1, mRNA.	chr7	-	130146080	130353598	Coding
ANKRD17	-1.24	1.13016e-05	0.000437331	8.3	8.7	8.49	9.88	9.66	9.67	Homo sapiens ankyrin repeat domain 17 (ANKRD17), transcript variant 1, mRNA.	chr4	-	73939093	74124515	Coding
FAM155A	-1.24	0.000210138	0.00248557	6.42	6.63	5.94	7.66	7.38	7.67	Homo sapiens family with sequence similarity 155, member A (FAM155A), mRNA.	chr13	-	107820879	108519460	Coding
FOPNL	-1.24	1.90424e-05	0.000558938	8.33	8.62	8.53	9.84	9.87	9.49	Homo sapiens FGFR1OP N-terminal like (FOPNL), mRNA.	chr16	-	15959576	15982472	Coding
XRCC2	-1.24	1.20087e-06	0.000172792	5.48	5.52	5.68	6.68	6.82	6.9	Homo sapiens X-ray repair complementing defective repair in Chinese hamster cells 2 (XRCC2), mRNA.	chr7	-	152341864	152373250	Coding
GPSM2	-1.23667	1.70462e-05	0.000520359	7.72	8.12	7.95	9.26	9.25	8.99	Homo sapiens G-protein signaling modulator 2 (GPSM2), mRNA.	chr1	+	109417972	109476957	Coding
QKI	-1.23667	6.23305e-07	0.000122598	6.93	7.14	6.95	8.27	8.17	8.29	Homo sapiens QKI, KH domain containing, RNA binding (QKI), transcript variant 1, mRNA.	chr6	+	163835675	163999628	Coding
SMARCA1	-1.23667	0.000601595	0.00517719	7.56	8.37	7.71	9.3	9.11	8.94	Homo sapiens SWI/SNF related, matrix associated, actin dependent regulator of chromatin, subfamily a, member 1 (SMARCA1), transcript variant 1, mRNA.	chrX	-	128580478	128657477	Coding
TAF2	-1.23667	0.000568532	0.00500093	7.36	8.19	7.74	9.22	8.96	8.82	Homo sapiens TAF2 RNA polymerase II, TATA box binding protein (TBP)-associated factor, 150kDa (TAF2), mRNA.	chr8	-	120743014	120845103	Coding
ARHGEF12	-1.23667	4.05885e-05	0.000844356	6.15	6.62	6.49	7.82	7.66	7.49	Homo sapiens Rho guanine nucleotide exchange factor (GEF) 12 (ARHGEF12), transcript variant 2, mRNA.	chr11	+	120207618	120360645	Coding
HAUS2	-1.23333	0.00046849	0.00438153	7.41	7.92	7.42	9.13	8.86	8.46	Homo sapiens HAUS augmin-like complex, subunit 2 (HAUS2), transcript variant 2, mRNA.	chr15	+	42841008	42862192	Coding
MCMBP	-1.23333	5.33181e-05	0.000991477	8.35	8.5	8.1	9.47	9.81	9.37	Homo sapiens minichromosome maintenance complex binding protein (MCMBP), transcript variant 2, mRNA.	chr10	-	121588916	121633140	Coding
MICAL2	-1.23333	5.48375e-06	0.000321839	8.38	8.74	8.68	9.84	9.9	9.76	Homo sapiens microtubule associated monooxygenase, calponin and LIM domain containing 2 (MICAL2), transcript variant 1, mRNA.	chr11	+	12115543	12285332	Coding
NAV3	-1.23333	5.34411e-06	0.000321311	6.03	6.3	5.99	7.35	7.22	7.45	Homo sapiens neuron navigator 3 (NAV3), transcript variant 2, mRNA.	chr12	+	78225069	78606790	Coding
API5	-1.23	0.000735364	0.00594744	7.89	8.76	8.3	9.72	9.6	9.32	Homo sapiens apoptosis inhibitor 5 (API5), transcript variant 1, mRNA.	chr11	+	43333505	43366080	Coding
NOL10	-1.23	4.97384e-05	0.000951814	7.38	7.96	7.63	8.98	8.85	8.83	Homo sapiens nucleolar protein 10 (NOL10), transcript variant 1, mRNA.	chr2	-	10710892	10830112	Coding
SLAIN2	-1.23	6.04725e-05	0.00108802	7.97	8.57	8.12	9.45	9.46	9.44	Homo sapiens SLAIN motif family, member 2 (SLAIN2), mRNA.	chr4	+	48343339	48428215	Coding
TUBG2	-1.23	1.57895e-05	0.000503205	7.39	7.36	7.26	8.78	8.61	8.31	Homo sapiens tubulin, gamma 2 (TUBG2), mRNA.	chr17	+	40811266	40819024	Coding
ENOX2	-1.22667	6.3329e-05	0.00111892	6.57	7.01	6.45	7.98	7.95	7.78	Homo sapiens ecto-NOX disulfide-thiol exchanger 2 (ENOX2), transcript variant 1, mRNA.	chrX	-	129751713	130037208	Coding
HIST1H2BJ	-1.22167	8.32502e-08	5.88271e-05	6.85	6.77	6.74	7.975	8.055	7.995	ensembl_havana_transcript:known chromosome:GRCh38:6:27132370:27132750:-1 gene:ENSG00000124635 gene_biotype:protein_coding transcript_biotype:protein_coding	chr6	-	27092762	27100572	Coding
EFR3A	-1.22	4.78909e-05	0.000933309	6.6	7.15	6.69	8.05	7.99	8.06	Homo sapiens EFR3 homolog A (S. cerevisiae) (EFR3A), mRNA.	chr8	+	132916335	133025889	Coding
HMGXB4	-1.22	5.16967e-07	0.000108387	7.07	7.08	7.03	8.21	8.42	8.21	Homo sapiens HMG box domain containing 4 (HMGXB4), transcript variant 1, mRNA.	chr22	+	35653445	35691800	Coding
UBQLN1	-1.22	4.94634e-06	0.000312488	11.22	11.48	11.24	12.64	12.58	12.38	Homo sapiens ubiquilin 1 (UBQLN1), transcript variant 1, mRNA.	chr9	-	86274878	86323168	Coding
TANC2	-1.21667	4.25349e-06	0.000288799	7.01	7.37	7.25	8.47	8.36	8.45	Homo sapiens tetratricopeptide repeat, ankyrin repeat and coiled-coil containing 2 (TANC2), mRNA.	chr17	+	61086898	61505067	Coding
DARS2	-1.21333	1.30297e-05	0.000469058	7.45	7.83	7.45	8.88	8.78	8.71	Homo sapiens aspartyl-tRNA synthetase 2, mitochondrial (DARS2), mRNA.	chr1	+	173793641	173827684	Coding
PAXIP1	-1.21333	4.13364e-07	9.39534e-05	6.49	6.72	6.59	7.81	7.83	7.8	Homo sapiens PAX interacting (with transcription-activation domain) protein 1 (PAXIP1), mRNA.	chr7	-	154735397	154794794	Coding
TUBB6	-1.21	1.71949e-06	0.000194852	10.04	10.34	10.11	11.4	11.38	11.34	Homo sapiens tubulin, beta 6 class V (TUBB6), mRNA.	chr18	+	12308070	12329824	Coding
ASXL2	-1.20667	1.46368e-05	0.000488209	7.03	7.45	7.33	8.54	8.36	8.53	Homo sapiens additional sex combs like transcriptional regulator 2 (ASXL2), mRNA.	chr2	-	25960557	26101385	Coding
SBF2	-1.20667	2.42326e-05	0.000647526	5.62	6.1	5.81	7.13	7.08	6.94	Homo sapiens SET binding factor 2 (SBF2), mRNA.	chr11	-	9800214	10315754	Coding
ZC3HAV1	-1.20667	2.34702e-07	7.85594e-05	5.52	5.62	5.61	6.81	6.7	6.86	Homo sapiens zinc finger CCCH-type, antiviral 1 (ZC3HAV1), transcript variant 1, mRNA.	chr7	-	138728266	138794465	Coding
AREL1	-1.20667	7.33099e-06	0.000371019	8.51	8.66	8.39	9.7	9.9	9.58	Homo sapiens apoptosis resistant E3 ubiquitin protein ligase 1 (AREL1), mRNA.	chr14	-	75119880	75179818	Coding
ZFR	-1.20667	3.18291e-05	0.000731648	7.21	7.36	6.94	8.45	8.5	8.18	Homo sapiens zinc finger RNA binding protein (ZFR), mRNA.	chr5	-	32354456	32444867	Coding
DNM1L	-1.20333	2.73908e-05	0.000678417	6.98	7.25	6.87	8.32	8.36	8.03	Homo sapiens dynamin 1-like (DNM1L), transcript variant 3, mRNA.	chr12	+	32832134	32905700	Coding
BIRC6	-1.20333	7.46745e-06	0.000371019	6.05	6.24	5.92	7.38	7.32	7.12	Homo sapiens baculoviral IAP repeat containing 6 (BIRC6), mRNA.	chr2	+	32582096	32843966	Coding
CCDC25	-1.20333	0.000548029	0.0048768	5.78	6.4	5.79	7.28	7.41	6.89	Homo sapiens coiled-coil domain containing 25 (CCDC25), mRNA.	chr8	-	27590833	27630170	Coding
IMMT	-1.20333	1.95955e-05	0.000569911	8.59	8.94	8.9	10.04	10.16	9.84	Homo sapiens inner membrane protein, mitochondrial (IMMT), transcript variant 2, mRNA.	chr2	-	86371055	86422893	Coding
IPO5	-1.2	1.86644e-05	0.000552947	6.96	7.34	7.02	8.35	8.42	8.15	Homo sapiens importin 5 (IPO5), mRNA.	chr13	+	98605742	98676551	Coding
RAB31	-1.2	0.000916749	0.006944	13.21	13.93	13.19	14.78	14.79	14.36	Homo sapiens RAB31, member RAS oncogene family (RAB31), mRNA.	chr18	+	9708228	9862553	Coding
RPA1	-1.2	0.000254704	0.00286255	8.08	8.65	8.34	9.64	9.77	9.26	Homo sapiens replication protein A1, 70kDa (RPA1), mRNA.	chr17	+	1733266	1802848	Coding
RTF1	-1.2	0.000117048	0.00167605	7.47	7.93	7.43	8.87	8.97	8.59	Homo sapiens Rtf1, Paf1/RNA polymerase II complex component, homolog (S. cerevisiae) (RTF1), mRNA.	chr15	+	41709302	41775761	Coding
RTTN	-1.2	1.94285e-06	0.000203669	5.26	5.3	5.06	6.34	6.52	6.36	Homo sapiens rotatin (RTTN), mRNA.	chr18	-	67671043	67872962	Coding
SNX27	-1.2	0.000128443	0.00178223	7.42	8.08	7.62	8.87	8.99	8.86	Homo sapiens sorting nexin family member 27 (SNX27), mRNA.	chr1	+	151584514	151671567	Coding
VCL	-1.2	3.61685e-06	0.00026877	9.47	9.8	9.74	10.93	10.84	10.84	Homo sapiens vinculin (VCL), transcript variant 2, mRNA.	chr10	+	75754951	75879918	Coding
ZCRB1	-1.2	0.000822231	0.00644244	7.92	8.78	8.21	9.61	9.62	9.28	Homo sapiens zinc finger CCHC-type and RNA binding motif 1 (ZCRB1), mRNA.	chr12	-	42705880	42719932	Coding
ADAT1	-1.19667	6.05056e-05	0.00108802	5.4	5.73	5.81	6.87	7.04	6.62	Homo sapiens adenosine deaminase, tRNA-specific 1 (ADAT1), transcript variant 1, mRNA.	chr16	-	75632247	75657221	Coding
ARHGAP35	-1.19667	0.000192809	0.00234007	8.97	9.65	9.13	10.56	10.36	10.42	Homo sapiens Rho GTPase activating protein 35 (ARHGAP35), mRNA.	chr19	+	47421933	47508333	Coding
CDH13	-1.19667	6.53372e-05	0.00113842	10.09	10.43	9.94	11.51	11.38	11.16	Homo sapiens cadherin 13 (CDH13), transcript variant 2, mRNA.	chr16	+	82660399	83830215	Coding
HIST1H4K	-1.19667	0.000156283	0.0020507	10.62	11.08	10.6	11.9	11.77	12.22	Homo sapiens histone cluster 1, H4k (HIST1H4K), mRNA.	chr6	-	27798952	27799306	Coding
IL31RA	-1.19667	9.94314e-06	0.000414092	6.14	6.42	6.27	7.46	7.65	7.31	Homo sapiens interleukin 31 receptor A (IL31RA), transcript variant 2, mRNA.	chr5	+	55147207	55218682	Coding
PPP6R3	-1.19667	0.000189697	0.00231705	8.9	9.54	8.97	10.46	10.3	10.24	Homo sapiens protein phosphatase 6, regulatory subunit 3 (PPP6R3), transcript variant 4, mRNA.	chr11	+	68228186	68382802	Coding
RFX7	-1.19667	3.78071e-06	0.000277431	5.43	5.23	5.54	6.58	6.51	6.7	Homo sapiens regulatory factor X, 7 (RFX7), mRNA.	chr15	-	56379478	56535483	Coding
AP1G1	-1.19333	4.87789e-06	0.000312131	9.44	9.79	9.63	10.89	10.82	10.73	Homo sapiens adaptor-related protein complex 1, gamma 1 subunit (AP1G1), transcript variant 1, mRNA.	chr16	-	71762903	71842979	Coding
EIF4G2	-1.19333	0.000219114	0.00255686	13.42	14.02	13.37	14.92	14.73	14.74	Homo sapiens eukaryotic translation initiation factor 4 gamma, 2 (EIF4G2), transcript variant 2, mRNA.	chr11	-	10818593	10830657	Coding
ESCO2	-1.19333	3.595e-05	0.000782087	5.74	6.06	5.84	7.33	6.94	6.95	Homo sapiens establishment of sister chromatid cohesion N-acetyltransferase 2 (ESCO2), mRNA.	chr8	+	27629466	27670157	Coding
KIAA0430	-1.19333	2.73921e-05	0.000678417	6.36	6.69	6.21	7.71	7.61	7.52	Homo sapiens KIAA0430 (KIAA0430), transcript variant 2, mRNA.	chr16	-	15688226	15737023	Coding
NUP160	-1.19333	5.68078e-05	0.00104215	6.03	6.28	5.81	7.39	7.28	7.03	Homo sapiens nucleoporin 160kDa (NUP160), mRNA.	chr11	-	47799639	47870107	Coding
SPG11	-1.19333	1.77716e-06	0.000198283	5.34	5.38	5.3	6.5	6.7	6.4	Homo sapiens spastic paraplegia 11 (autosomal recessive) (SPG11), transcript variant 2, mRNA.	chr15	-	44854894	44955876	Coding
TJP1	-1.19333	5.05354e-06	0.00031612	6.98	7.28	6.94	8.25	8.21	8.32	Homo sapiens tight junction protein 1 (TJP1), transcript variant 1, mRNA.	chr15	-	29991571	30248497	Coding
ATAD2	-1.19	5.39113e-07	0.000110599	5.67	5.56	5.56	6.83	6.86	6.67	Homo sapiens ATPase family, AAA domain containing 2 (ATAD2), mRNA.	chr8	-	124332090	124428590	Coding
DDR2	-1.19	6.34894e-07	0.000123604	6.95	7.16	7.03	8.28	8.27	8.16	Homo sapiens discoidin domain receptor tyrosine kinase 2 (DDR2), transcript variant 1, mRNA.	chr1	+	162601163	162750247	Coding
LAPTM4B	-1.19	0.000327412	0.00339679	8.62	9.01	8.78	10.04	10.32	9.62	Homo sapiens lysosomal protein transmembrane 4 beta (LAPTM4B), mRNA.	chr8	+	98787285	98865241	Coding
PHC1	-1.19	4.60621e-08	4.55113e-05	6.08	6.09	6.03	7.29	7.23	7.25	Homo sapiens polyhomeotic homolog 1 (Drosophila) (PHC1), mRNA.	chr12	+	9067149	9094063	Coding
RANBP9	-1.19	0.000632683	0.0053797	8.13	8.76	7.91	9.52	9.34	9.51	Homo sapiens RAN binding protein 9 (RANBP9), mRNA.	chr6	-	13621730	13711953	Coding
XYLT1	-1.19	4.26157e-05	0.000867759	7.39	7.85	7.43	8.89	8.67	8.68	Homo sapiens xylosyltransferase I (XYLT1), mRNA.	chr16	-	17196181	17564738	Coding
C5orf22	-1.18667	6.46635e-05	0.00113393	5.91	6.11	5.97	7.25	7.43	6.87	Homo sapiens chromosome 5 open reading frame 22 (C5orf22), mRNA.	chr5	+	31532373	31555165	Coding
SIN3A	-1.18667	4.62228e-06	0.000302092	7.46	7.81	7.58	8.74	8.8	8.87	Homo sapiens SIN3 transcription regulator family member A (SIN3A), transcript variant 3, mRNA.	chr15	-	75661720	75748124	Coding
SPIN1	-1.18667	0.000241243	0.00275609	8.85	9.5	9.37	10.49	10.55	10.24	Homo sapiens spindlin 1 (SPIN1), mRNA.	chr9	+	91002840	91093622	Coding
VAMP3	-1.18667	0.000397784	0.00390799	9	9.65	9.24	10.61	10.65	10.19	Homo sapiens vesicle-associated membrane protein 3 (VAMP3), mRNA.	chr1	+	7831329	7841492	Coding
C5orf51	-1.18333	7.65502e-06	0.000372266	7.18	7.25	7.04	8.48	8.4	8.14	Homo sapiens chromosome 5 open reading frame 51 (C5orf51), mRNA.	chr5	+	41904290	41921738	Coding
EIF4G3	-1.18333	9.84538e-07	0.000154085	6.61	6.84	6.75	8	7.86	7.89	Homo sapiens eukaryotic translation initiation factor 4 gamma, 3 (EIF4G3), transcript variant 1, mRNA.	chr1	-	21132785	21503381	Coding
DHX9	-1.18	0.000582518	0.0050725	8.82	9.43	8.85	10.31	10.43	9.9	Homo sapiens DEAH (Asp-Glu-Ala-His) box helicase 9 (DHX9), transcript variant 1, mRNA.	chr1	+	182808439	182857117	Coding
EPS8	-1.18	1.45326e-05	0.000487614	6.62	6.9	6.74	8.12	7.93	7.75	Homo sapiens epidermal growth factor receptor pathway substrate 8 (EPS8), mRNA.	chr12	-	15773075	15942510	Coding
OSBPL6	-1.18	1.53092e-07	6.87426e-05	6.74	6.68	6.66	7.88	7.94	7.8	Homo sapiens oxysterol binding protein-like 6 (OSBPL6), transcript variant 3, mRNA.	chr2	+	179059208	179541009	Coding
PARP1	-1.18	3.09989e-07	8.28962e-05	6.98	7.13	6.97	8.24	8.23	8.15	Homo sapiens poly (ADP-ribose) polymerase 1 (PARP1), mRNA.	chr1	-	224102741	226595801	Coding
SALL1	-1.18	0.000381055	0.00379861	7.16	7.89	7.22	8.63	8.53	8.65	Homo sapiens spalt-like transcription factor 1 (SALL1), transcript variant 2, mRNA.	chr16	-	51169886	51185183	Coding
ZNF106	-1.18	2.91549e-05	0.000702236	7	7.35	6.94	8.44	8.19	8.2	Homo sapiens zinc finger protein 106 (ZNF106), transcript variant 1, mRNA.	chr15	-	42705021	42783336	Coding
HPS3	-1.17667	0.000428842	0.00412601	8.25	8.78	7.97	9.59	9.49	9.45	Homo sapiens Hermansky-Pudlak syndrome 3 (HPS3), mRNA.	chr3	+	148847371	148891519	Coding
MBTPS2	-1.17667	0.000677777	0.00563714	7.11	7.72	7.05	8.73	8.47	8.21	Homo sapiens membrane-bound transcription factor peptidase, site 2 (MBTPS2), mRNA.	chrX	+	21857656	21903542	Coding
YWHAQ	-1.17667	4.17047e-05	0.000855679	11.18	11.55	11.1	12.48	12.58	12.3	Homo sapiens tyrosine 3-monooxygenase/tryptophan 5-monooxygenase activation protein, theta (YWHAQ), mRNA.	chr2	-	9724101	9771143	Coding
RAB23	-1.17333	1.86042e-06	0.00019941	6.68	6.89	6.62	7.95	7.93	7.83	Homo sapiens RAB23, member RAS oncogene family (RAB23), transcript variant 1, mRNA.	chr6	-	57053581	57087101	Coding
GPN1	-1.17	0.000558832	0.00494067	10.41	10.66	10.31	11.66	12.01	11.22	Homo sapiens GPN-loop GTPase 1 (GPN1), transcript variant 2, mRNA.	chr2	+	27851114	27874375	Coding
PDE12	-1.17	0.000406194	0.00397221	5.95	6.29	6.57	7.31	7.75	7.26	Homo sapiens phosphodiesterase 12 (PDE12), mRNA.	chr3	+	57541981	57547768	Coding
TNPO3	-1.17	1.70956e-06	0.000194852	10.41	10.67	10.54	11.77	11.74	11.62	Homo sapiens transportin 3 (TNPO3), transcript variant 2, mRNA.	chr7	-	128594234	128695227	Coding
KCNMA1	-1.16667	2.79226e-06	0.000234685	7.78	7.79	7.7	8.91	9.09	8.77	Homo sapiens potassium large conductance calcium-activated channel, subfamily M, alpha member 1 (KCNMA1), transcript variant 1, mRNA.	chr10	-	78629359	79398353	Coding
LAMP2	-1.16667	0.000145895	0.00194654	8.78	9.31	8.76	10.24	10.15	9.96	Homo sapiens lysosomal-associated membrane protein 2 (LAMP2), transcript variant C, mRNA.	chrX	-	119560003	119603220	Coding
LONP2	-1.16667	8.22424e-05	0.00130977	8.46	8.52	8	9.55	9.58	9.35	Homo sapiens lon peptidase 2, peroxisomal (LONP2), mRNA.	chr16	+	48278207	48389415	Coding
RAC2	-1.16667	3.81321e-06	0.000278219	8.23	8.16	8.35	9.57	9.4	9.27	Homo sapiens ras-related C3 botulinum toxin substrate 2 (rho family, small GTP binding protein Rac2) (RAC2), mRNA.	chr22	-	37621301	37640488	Coding
VEZF1	-1.16667	1.91446e-06	0.000202922	7.62	7.82	7.54	8.86	8.86	8.76	Homo sapiens vascular endothelial zinc finger 1 (VEZF1), mRNA.	chr17	-	56048910	56065615	Coding
ARSJ	-1.16333	7.99724e-05	0.00128868	5.89	6.41	6.15	7.47	7.33	7.14	Homo sapiens arylsulfatase family, member J (ARSJ), mRNA.	chr4	-	114821440	114900883	Coding
NSMAF	-1.16333	1.13167e-06	0.000170009	8.01	8.07	7.9	9.08	9.28	9.11	Homo sapiens neutral sphingomyelinase (N-SMase) activation associated factor (NSMAF), transcript variant 2, mRNA.	chr8	-	59496063	59572404	Coding
PDS5A	-1.16333	8.68339e-06	0.000397291	7.05	7.37	7.06	8.43	8.23	8.31	Homo sapiens PDS5, regulator of cohesion maintenance, homolog A (S. cerevisiae) (PDS5A), transcript variant 1, mRNA.	chr4	-	39824483	39979576	Coding
TTLL5	-1.16333	1.50483e-05	0.000491926	7.29	7.59	7.25	8.55	8.67	8.4	Homo sapiens tubulin tyrosine ligase-like family, member 5 (TTLL5), mRNA.	chr14	+	76127335	76421425	Coding
DROSHA	-1.16	1.32395e-06	0.000179147	6.62	6.87	6.63	7.88	7.85	7.87	Homo sapiens drosha, ribonuclease type III (DROSHA), transcript variant 2, mRNA.	chr5	-	31400602	31532303	Coding
GEMIN5	-1.16	1.12382e-05	0.000436689	7.26	7.6	7.22	8.58	8.46	8.52	Homo sapiens gem (nuclear organelle) associated protein 5 (GEMIN5), transcript variant 2, mRNA.	chr5	-	154266976	154317776	Coding
RBM23	-1.16	1.6352e-05	0.000511443	7.63	7.69	7.32	8.75	8.8	8.57	Homo sapiens RNA binding motif protein 23 (RBM23), transcript variant 1, mRNA.	chr14	-	23369854	23388396	Coding
TOP1	-1.16	2.13418e-05	0.000596165	9.29	9.71	9.48	10.79	10.55	10.62	Homo sapiens topoisomerase (DNA) I (TOP1), mRNA.	chr20	+	39657458	39753127	Coding
ANKIB1	-1.15667	0.000301347	0.00319005	6.45	7.19	6.75	7.94	8.06	7.86	Homo sapiens ankyrin repeat and IBR domain containing 1 (ANKIB1), mRNA.	chr7	+	91875548	92030698	Coding
C14orf1	-1.15333	4.3402e-05	0.00087544	8.86	8.61	8.58	9.77	10.09	9.65	Homo sapiens chromosome 14 open reading frame 1 (C14orf1), mRNA.	chr14	-	76116134	76127538	Coding
APPBP2	-1.15333	0.00019625	0.00236828	7.55	7.92	7.7	9	9.1	8.53	Homo sapiens amyloid beta precursor protein (cytoplasmic tail) binding protein 2 (APPBP2), transcript variant 1, mRNA.	chr17	-	58520520	58603580	Coding
MAPK9	-1.15333	9.56553e-06	0.000406599	6.61	6.93	6.66	7.85	8.02	7.79	Homo sapiens mitogen-activated protein kinase 9 (MAPK9), transcript variant JNK2-g, mRNA.	chr5	-	179660143	179719099	Coding
USP3	-1.15333	0.00011813	0.00168572	7.82	8.4	7.87	9.16	9.25	9.14	Homo sapiens ubiquitin specific peptidase 3 (USP3), transcript variant 1, mRNA.	chr15	+	63796794	63883666	Coding
AHR	-1.15	0.000172761	0.00218141	9.82	10.35	9.83	11.29	10.96	11.2	Homo sapiens aryl hydrocarbon receptor (AHR), mRNA.	chr7	+	17338246	17385776	Coding
CDK2	-1.15	1.72598e-06	0.000194852	8.97	9.13	9.19	10.23	10.35	10.16	Homo sapiens cyclin-dependent kinase 2 (CDK2), transcript variant 1, mRNA.	chr12	+	56360553	56366568	Coding
ID1	-1.15	2.55048e-07	7.97714e-05	8.83	8.7	8.85	9.91	9.93	9.99	Homo sapiens inhibitor of DNA binding 1, dominant negative helix-loop-helix protein (ID1), transcript variant 1, mRNA.	chr20	+	30193086	30194318	Coding
LCLAT1	-1.15	1.00553e-05	0.000414092	6.98	7.36	7.1	8.26	8.39	8.24	Homo sapiens lysocardiolipin acyltransferase 1 (LCLAT1), transcript variant 2, mRNA.	chr2	+	30670092	30867091	Coding
RFWD3	-1.15	9.93059e-05	0.00148717	7.5	7.69	8.1	8.98	8.93	8.83	Homo sapiens ring finger and WD repeat domain 3 (RFWD3), mRNA.	chr16	-	74655297	74700779	Coding
TPP2	-1.15	1.45717e-06	0.000191088	6.76	7.04	6.87	8.07	8.02	8.03	Homo sapiens tripeptidyl peptidase II (TPP2), mRNA.	chr13	+	103249286	103331523	Coding
CAST	-1.14667	5.85774e-06	0.000335615	7.66	7.9	7.56	8.88	8.77	8.91	Homo sapiens calpastatin (CAST), transcript variant 6, mRNA.	chr5	+	95865525	96115299	Coding
FAM192A	-1.14667	0.000153209	0.00202149	9.29	9.38	8.85	10.35	10.49	10.12	Homo sapiens family with sequence similarity 192, member A (FAM192A), mRNA.	chr16	-	57186378	57219976	Coding
SERBP1	-1.14667	6.37452e-05	0.00112403	9.87	10.4	10.17	11.41	11.3	11.17	Homo sapiens SERPINE1 mRNA binding protein 1 (SERBP1), transcript variant 1, mRNA.	chr1	-	67873493	67896123	Coding
ABCB7	-1.14667	0.000354908	0.00360559	6.05	6.78	6.22	7.56	7.54	7.39	Homo sapiens ATP-binding cassette, sub-family B (MDR/TAP), member 7 (ABCB7), transcript variant 1, mRNA.	chrX	-	74273105	74376132	Coding
AQR	-1.14667	0.000101932	0.00151697	5.99	6.28	5.94	7.45	7.26	6.94	Homo sapiens aquarius intron-binding spliceosomal factor (AQR), mRNA.	chr15	-	35147732	35262040	Coding
GPHN	-1.14333	3.83118e-06	0.000278219	6.04	6.37	6.17	7.35	7.38	7.28	Homo sapiens gephyrin (GPHN), transcript variant 2, mRNA.	chr14	+	66974125	67648525	Coding
TRIM33	-1.14333	0.000232746	0.00268474	6.48	6.91	6.28	7.87	7.53	7.7	Homo sapiens tripartite motif containing 33 (TRIM33), transcript variant a, mRNA.	chr1	-	114935399	115053781	Coding
YWHAG	-1.14333	0.000110333	0.00160445	9.55	10.12	9.98	11.09	11.1	10.89	Homo sapiens tyrosine 3-monooxygenase/tryptophan 5-monooxygenase activation protein, gamma (YWHAG), mRNA.	chr7	-	75956108	75988348	Coding
CCT4	-1.14	6.5581e-05	0.00114162	12.14	12.42	12.37	13.45	13.7	13.2	Homo sapiens chaperonin containing TCP1, subunit 4 (delta) (CCT4), transcript variant 1, mRNA.	chr2	-	62095224	62115939	Coding
KIAA1429	-1.14	2.91121e-05	0.000702188	5.58	5.78	5.63	7.03	6.81	6.57	Homo sapiens KIAA1429 (KIAA1429), transcript variant 1, mRNA.	chr8	-	95499921	95565757	Coding
OSBPL11	-1.14	2.77239e-06	0.000234685	5.81	5.91	5.81	7.01	7.12	6.82	Homo sapiens oxysterol binding protein-like 11 (OSBPL11), mRNA.	chr3	-	125247702	125314381	Coding
PRIM2	-1.14	0.000178978	0.00223916	6.22	6.62	6.33	7.58	7.78	7.23	Homo sapiens primase, DNA, polypeptide 2 (58kDa) (PRIM2), transcript variant 1, mRNA.	chr6	+	57179603	57513376	Coding
HEG1	-1.13667	0.000242519	0.00276405	8.68	9.26	8.63	10.1	9.9	9.98	Homo sapiens heart development protein with EGF-like domains 1 (HEG1), mRNA.	chr3	-	124684554	124774802	Coding
OXA1L	-1.13667	4.17535e-05	0.000855679	9.01	9.32	8.92	10.07	10.4	10.19	Homo sapiens oxidase (cytochrome c) assembly 1-like (OXA1L), mRNA.	chr14	+	23235731	23241007	Coding
PDCD6IP	-1.13667	0.000240256	0.0027467	8.15	8.71	8.14	9.65	9.42	9.34	Homo sapiens programmed cell death 6 interacting protein (PDCD6IP), transcript variant 2, mRNA.	chr3	+	33839844	33911199	Coding
GTF2H3	-1.13333	0.000170659	0.00216309	7.56	7.82	7.35	8.8	8.9	8.43	Homo sapiens general transcription factor IIH, polypeptide 3, 34kDa (GTF2H3), transcript variant 1, mRNA.	chr12	+	124118376	124146479	Coding
CDK1	-1.13333	2.83708e-05	0.000692183	5.93	6.24	6.39	7.4	7.33	7.23	Homo sapiens cyclin-dependent kinase 1 (CDK1), transcript variant 4, mRNA.	chr10	+	62538089	62554610	Coding
NT5E	-1.13333	0.000944439	0.00709687	13.77	14.62	13.92	15.31	15.26	15.14	Homo sapiens 5-nucleotidase, ecto (CD73) (NT5E), transcript variant 2, mRNA.	chr6	+	86159302	86205509	Coding
SOS2	-1.13333	2.7109e-05	0.000676095	5.91	6.37	6.01	7.25	7.17	7.27	Homo sapiens son of sevenless homolog 2 (Drosophila) (SOS2), mRNA.	chr14	-	50583846	50698276	Coding
IDE	-1.13	3.60096e-05	0.0007822	5.57	5.69	5.29	6.83	6.55	6.56	Homo sapiens insulin-degrading enzyme (IDE), transcript variant 2, mRNA.	chr10	-	94211441	94333852	Coding
PRPF8	-1.13	1.84964e-06	0.00019941	11.29	11.11	11.14	12.29	12.21	12.43	Homo sapiens pre-mRNA processing factor 8 (PRPF8), mRNA.	chr17	-	1553923	1588176	Coding
SLITRK5	-1.13	1.79062e-07	7.20648e-05	5.6	5.69	5.54	6.76	6.73	6.73	Homo sapiens SLIT and NTRK-like family, member 5 (SLITRK5), mRNA.	chr13	+	88324870	88331870	Coding
CPT1A	-1.12667	8.1207e-07	0.000146165	8.25	8.46	8.26	9.47	9.42	9.46	Homo sapiens carnitine palmitoyltransferase 1A (liver) (CPT1A), transcript variant 2, mRNA.	chr11	-	68522088	68609399	Coding
DSEL	-1.12667	9.83217e-06	0.000413037	5.69	5.96	5.66	6.91	6.77	7.01	Homo sapiens dermatan sulfate epimerase-like (DSEL), mRNA.	chr18	-	65173819	65184217	Coding
KMT2C	-1.12667	8.24733e-06	0.000386611	6.76	7.07	6.77	8	7.9	8.08	Homo sapiens lysine (K)-specific methyltransferase 2C (KMT2C), mRNA.	chr7	-	151832007	152133628	Coding
KPNA6	-1.12667	4.44455e-05	0.000888864	8.55	8.61	8.42	9.64	9.91	9.41	Homo sapiens karyopherin alpha 6 (importin alpha 7) (KPNA6), mRNA.	chr1	+	32573639	32642169	Coding
MIA3	-1.12667	9.58218e-06	0.000406599	5.8	6.11	5.73	7.02	6.98	7.02	Homo sapiens melanoma inhibitory activity family, member 3 (MIA3), mRNA.	chr1	+	222791428	222856105	Coding
RBBP9	-1.12667	0.000930718	0.00702976	7.44	7.6	6.78	8.52	8.44	8.24	Homo sapiens retinoblastoma binding protein 9 (RBBP9), mRNA.	chr20	-	18467184	18477887	Coding
TSPAN13	-1.12667	0.000604165	0.00519153	10.42	11.17	10.82	11.99	12.09	11.71	Homo sapiens tetraspanin 13 (TSPAN13), mRNA.	chr7	+	16793160	16824161	Coding
ALG8	-1.12333	0.000430663	0.00414144	8.07	8.33	7.84	9.15	9.54	8.92	Homo sapiens ALG8, alpha-1,3-glucosyltransferase (ALG8), transcript variant 2, mRNA.	chr11	-	77811988	77850706	Coding
CCND1	-1.12333	1.53705e-05	0.000496201	10.75	11.11	11.09	12.21	12.05	12.06	Homo sapiens cyclin D1 (CCND1), mRNA.	chr11	+	69455855	69469242	Coding
CUL1	-1.12333	0.000412409	0.00401857	8.71	9.4	9.03	10.3	10.26	9.95	Homo sapiens cullin 1 (CUL1), mRNA.	chr7	+	148395006	148498202	Coding
RAPH1	-1.12333	6.53157e-05	0.00113842	8.11	8.52	8.21	9.39	9.22	9.6	Homo sapiens Ras association (RalGDS/AF-6) and pleckstrin homology domains 1 (RAPH1), transcript variant 3, mRNA.	chr2	-	204259068	204400133	Coding
UTRN	-1.12333	2.97632e-07	8.28962e-05	5.46	5.47	5.41	6.66	6.49	6.56	Homo sapiens utrophin (UTRN), mRNA.	chr6	+	144606837	145174170	Coding
EFCAB14	-1.12	0.0002885	0.0031045	7.63	8.36	7.97	9.17	9.09	9.06	Homo sapiens EF-hand calcium binding domain 14 (EFCAB14), mRNA.	chr1	-	47140831	47184736	Coding
EIF3A	-1.12	0.000178949	0.00223916	9.17	9.81	9.5	10.73	10.5	10.61	Homo sapiens eukaryotic translation initiation factor 3, subunit A (EIF3A), mRNA.	chr10	-	120794356	120840396	Coding
PAICS	-1.12	0.000210796	0.00248999	8.27	8.64	8.06	9.43	9.64	9.26	Homo sapiens phosphoribosylaminoimidazole carboxylase, phosphoribosylaminoimidazole succinocarboxamide synthetase (PAICS), transcript variant 3, mRNA.	chr4	+	57301907	57327534	Coding
TRMT61B	-1.12	1.48422e-05	0.000490772	5.88	6.06	6.06	7.26	7.2	6.9	Homo sapiens tRNA methyltransferase 61 homolog B (S. cerevisiae) (TRMT61B), mRNA.	chr2	-	29072687	29093175	Coding
CASK	-1.11667	5.74087e-06	0.000330906	6.16	6.32	6.01	7.35	7.32	7.17	Homo sapiens calcium/calmodulin-dependent serine protein kinase (MAGUK family) (CASK), transcript variant 2, mRNA.	chrX	-	41374187	41782716	Coding
KNTC1	-1.11667	4.72068e-05	0.000925652	5.53	5.74	5.33	6.84	6.5	6.61	Homo sapiens kinetochore associated 1 (KNTC1), mRNA.	chr12	+	123011795	123110947	Coding
SDAD1	-1.11667	0.00034122	0.00349819	6.88	7.32	7.26	8.61	8.08	8.12	Homo sapiens SDA1 domain containing 1 (SDAD1), transcript variant 1, mRNA.	chr4	-	76871059	76912115	Coding
CDC23	-1.11667	0.000185788	0.00228974	6.53	6.93	6.71	7.87	8.1	7.55	Homo sapiens cell division cycle 23 (CDC23), mRNA.	chr5	-	137523337	137549032	Coding
JAK1	-1.11667	0.000239698	0.00274667	8.74	9.15	8.47	9.98	9.94	9.79	Homo sapiens Janus kinase 1 (JAK1), mRNA.	chr1	-	65298906	65432619	Coding
NAP1L1	-1.11667	9.7779e-06	0.00041233	7.81	8.16	7.85	9.03	9.01	9.13	Homo sapiens nucleosome assembly protein 1-like 1 (NAP1L1), transcript variant 2, mRNA.	chr12	-	76438670	76478813	Coding
ABCE1	-1.11333	0.000394631	0.00389104	7.87	8.58	8.12	9.47	9.21	9.23	Homo sapiens ATP-binding cassette, sub-family E (OABP), member 1 (ABCE1), transcript variant 2, mRNA.	chr4	+	146019084	146050676	Coding
HIST1H4C	-1.11333	5.90933e-05	0.00107273	14.07	13.7	13.98	14.8	15.12	15.17	Homo sapiens histone cluster 1, H4c (HIST1H4C), mRNA.	chr6	+	26104104	26104565	Coding
PAK1	-1.11333	2.05239e-06	0.000209273	6.75	6.75	6.78	7.85	8.03	7.74	Homo sapiens p21 protein (Cdc42/Rac)-activated kinase 1 (PAK1), transcript variant 1, mRNA.	chr11	-	77032752	77185108	Coding
AQP9	-1.11	0.000143675	0.00192905	7.39	7.64	7.18	8.65	8.64	8.25	Homo sapiens aquaporin 9 (AQP9), mRNA.	chr15	+	58430368	58478110	Coding
IL13RA1	-1.11	0.000135597	0.00185317	10.53	10.94	10.49	11.87	11.89	11.53	Homo sapiens interleukin 13 receptor, alpha 1 (IL13RA1), mRNA.	chrX	+	117861535	117928502	Coding
ATG2B	-1.10667	6.0654e-06	0.000339578	5.47	5.79	5.5	6.69	6.74	6.65	Homo sapiens autophagy related 2B (ATG2B), mRNA.	chr14	-	96747595	96830207	Coding
GNPAT	-1.10667	0.000565494	0.0049811	7.98	8.4	7.95	9.22	9.54	8.89	Homo sapiens glyceronephosphate O-acyltransferase (GNPAT), mRNA.	chr1	+	231376919	231413719	Coding
HIPK1	-1.10667	3.46984e-06	0.000265868	6.7	6.94	6.7	7.98	7.87	7.81	Homo sapiens homeodomain interacting protein kinase 1 (HIPK1), transcript variant 2, mRNA.	chr1	+	114471814	114520491	Coding
KPNA4	-1.10667	2.18329e-06	0.000209691	9.55	9.78	9.65	10.66	10.83	10.81	Homo sapiens karyopherin alpha 4 (importin alpha 3) (KPNA4), mRNA.	chr3	-	160212783	160283376	Coding
RAD18	-1.10667	2.02559e-06	0.000208898	5.51	5.59	5.56	6.8	6.52	6.66	Homo sapiens RAD18 homolog (S. cerevisiae) (RAD18), mRNA.	chr3	-	8817088	9005457	Coding
SRP68	-1.10667	9.80333e-05	0.00147042	9.67	10.14	9.72	10.88	11.13	10.84	Homo sapiens signal recognition particle 68kDa (SRP68), transcript variant 1, mRNA.	chr17	-	74035187	74068607	Coding
WDR75	-1.10667	0.00557524	0.0237969	6.6	7.49	6.93	8.24	8.48	7.62	Homo sapiens WD repeat domain 75 (WDR75), mRNA.	chr2	+	190306159	190340291	Coding
STAM	-1.10333	0.000151934	0.00200883	8.36	8.72	8.12	9.63	9.39	9.49	Homo sapiens signal transducing adaptor molecule (SH3 domain and ITAM motif) 1 (STAM), transcript variant 1, mRNA.	chr10	+	17686124	17758821	Coding
ACACA	-1.10333	1.31536e-06	0.000179147	6.44	6.49	6.41	7.67	7.56	7.42	Homo sapiens acetyl-CoA carboxylase alpha (ACACA), transcript variant 1, mRNA.	chr17	-	35441923	35766902	Coding
EFNB2	-1.10333	0.000551189	0.00489806	8.12	8.55	7.75	9.33	9.18	9.22	Homo sapiens ephrin-B2 (EFNB2), mRNA.	chr13	-	107142079	107187462	Coding
EXOSC9	-1.10333	3.20001e-05	0.000734694	6.28	6.56	6.39	7.61	7.65	7.28	Homo sapiens exosome component 9 (EXOSC9), transcript variant 1, mRNA.	chr4	+	122722472	122738176	Coding
NUFIP1	-1.10333	1.67148e-06	0.000194852	6.37	6.28	6.36	7.44	7.31	7.57	Homo sapiens nuclear fragile X mental retardation protein interacting protein 1 (NUFIP1), mRNA.	chr13	-	45513384	45563618	Coding
TRAK2	-1.10333	0.000100555	0.00150234	5.75	6.11	5.72	7.02	7.14	6.73	Homo sapiens trafficking protein, kinesin binding 2 (TRAK2), mRNA.	chr2	-	202241930	202316334	Coding
PARP2	-1.1	7.45379e-05	0.00123662	6.61	7.03	6.66	7.98	7.95	7.67	Homo sapiens poly (ADP-ribose) polymerase 2 (PARP2), transcript variant 2, mRNA.	chr14	+	20811741	20826064	Coding
POLA2	-1.1	2.21853e-06	0.000209691	7.53	7.36	7.58	8.57	8.51	8.69	Homo sapiens polymerase (DNA directed), alpha 2, accessory subunit (POLA2), mRNA.	chr11	+	65029233	65066156	Coding
DHX15	-1.09667	0.000141863	0.00191415	7.58	8.1	7.83	9.05	9.03	8.72	Homo sapiens DEAH (Asp-Glu-Ala-His) box helicase 15 (DHX15), mRNA.	chr4	-	24519064	24586184	Coding
KIAA0586	-1.09667	1.09522e-05	0.000432625	6.26	6.51	6.16	7.51	7.37	7.34	Homo sapiens KIAA0586 (KIAA0586), transcript variant 1, mRNA.	chr14	+	58894103	59015549	Coding
MGC27345	-1.09667	0.000590256	0.00510262	5.77	5.38	5.7	6.97	6.86	6.31	Homo sapiens hypothetical protein MGC27345, mRNA (cDNA clone MGC:27345 IMAGE:4670552), complete cds.	chr7	-	127944240	127945068	Coding
ASS1	-1.09333	2.32795e-06	0.000214565	9.59	9.66	9.38	10.65	10.65	10.61	Homo sapiens argininosuccinate synthase 1 (ASS1), transcript variant 1, mRNA.	chr9	+	133320094	133376661	Coding
GBP2	-1.09333	2.47481e-05	0.000652166	5.4	5.64	5.71	6.57	6.87	6.59	Homo sapiens guanylate binding protein 2, interferon-inducible (GBP2), mRNA.	chr1	-	89573310	89591799	Coding
POLE2	-1.09333	2.83982e-07	8.28962e-05	5.83	5.95	5.8	6.97	6.97	6.92	Homo sapiens polymerase (DNA directed), epsilon 2, accessory subunit (POLE2), transcript variant 2, mRNA.	chr14	-	50110270	50155140	Coding
C16orf70	-1.09	8.76285e-06	0.000399013	8.78	8.59	8.41	9.67	9.74	9.64	Homo sapiens chromosome 16 open reading frame 70 (C16orf70), mRNA.	chr16	+	67143866	67182442	Coding
ELK3	-1.09	6.82785e-05	0.00116833	6.85	7.11	6.75	8.23	7.91	7.84	Homo sapiens ELK3, ETS-domain protein (SRF accessory protein 2) (ELK3), mRNA.	chr12	+	96588160	96663613	Coding
FOXJ3	-1.09	1.62137e-07	6.87426e-05	7.7	7.83	7.76	8.84	8.85	8.87	Homo sapiens forkhead box J3 (FOXJ3), transcript variant 2, mRNA.	chr1	-	42642206	42801548	Coding
KIF13B	-1.09	1.45438e-05	0.000487614	7.13	7.42	7.02	8.25	8.33	8.26	Homo sapiens kinesin family member 13B (KIF13B), mRNA.	chr8	-	28924795	29120641	Coding
MCM8	-1.09	1.22185e-05	0.000455846	5.89	6.07	5.98	7.28	6.94	6.99	Homo sapiens minichromosome maintenance complex component 8 (MCM8), transcript variant 1, mRNA.	chr20	+	5931298	5975852	Coding
PADI3	-1.09	2.31341e-05	0.000630536	6.97	6.66	6.55	7.76	7.9	7.79	Homo sapiens peptidyl arginine deiminase, type III (PADI3), mRNA.	chr1	+	17575593	17610728	Coding
SP1	-1.09	1.2317e-06	0.000172792	6.49	6.43	6.63	7.68	7.61	7.53	Homo sapiens Sp1 transcription factor (SP1), transcript variant 3, mRNA.	chr12	+	53773960	53810230	Coding
TNC	-1.09	2.91948e-05	0.000702236	12.18	12.53	12.61	13.59	13.45	13.55	Homo sapiens tenascin C (TNC), mRNA.	chr9	-	117781854	117880536	Coding
SUCLG2	-1.09	0.000118478	0.00168942	8.32	8.75	8.45	9.73	9.71	9.35	Homo sapiens succinate-CoA ligase, GDP-forming, beta subunit (SUCLG2), transcript variant 1, mRNA.	chr3	-	67410884	67705038	Coding
NFIC	-1.08667	4.97347e-07	0.000106445	9	9.05	9.05	10.17	10.01	10.18	Homo sapiens nuclear factor I/C (CCAAT-binding transcription factor) (NFIC), transcript variant 1, mRNA.	chr19	+	3359561	3469215	Coding
NUP133	-1.08667	4.47998e-05	0.000892209	5.48	5.68	5.41	6.73	6.74	6.36	Homo sapiens nucleoporin 133kDa (NUP133), mRNA.	chr1	-	229577044	229644103	Coding
PIP4K2A	-1.08667	1.44259e-05	0.000486553	6.56	6.85	6.88	7.8	7.98	7.77	Homo sapiens phosphatidylinositol-5-phosphate 4-kinase, type II, alpha (PIP4K2A), mRNA.	chr10	-	22823766	23003503	Coding
CHAMP1	-1.08667	0.00034884	0.0035553	6.79	6.8	6.18	7.76	7.71	7.56	Homo sapiens chromosome alignment maintaining phosphoprotein 1 (CHAMP1), transcript variant 2, mRNA.	chr13	+	115079965	115092803	Coding
HSPA5	-1.08333	0.000132558	0.00182605	13.6	14.12	13.62	14.87	14.96	14.76	Homo sapiens heat shock 70kDa protein 5 (glucose-regulated protein, 78kDa) (HSPA5), mRNA.	chr9	-	127997127	128003666	Coding
DHX32	-1.08333	0.00112055	0.00803527	7.44	8.09	7.61	8.8	9.1	8.49	Homo sapiens DEAH (Asp-Glu-Ala-His) box polypeptide 32 (DHX32), mRNA.	chr10	-	127524906	127585027	Coding
IFI30	-1.08333	9.61545e-07	0.000154085	9.53	9.69	9.72	10.67	10.79	10.73	Homo sapiens interferon, gamma-inducible protein 30 (IFI30), mRNA.	chr19	+	18284579	18288927	Coding
DNAJC21	-1.08	3.04574e-06	0.000247275	7.02	7.12	6.97	8.23	7.97	8.15	Homo sapiens DnaJ (Hsp40) homolog, subfamily C, member 21 (DNAJC21), transcript variant 2, mRNA.	chr5	+	34929698	34959069	Coding
EIF3L	-1.08	3.72238e-05	0.000796849	8.25	8.69	8.5	9.49	9.69	9.5	Homo sapiens eukaryotic translation initiation factor 3, subunit L (EIF3L), transcript variant 2, mRNA.	chr22	+	38244875	38285414	Coding
NDP	-1.08	0.0034456	0.0172818	7.86	7.88	6.98	8.52	8.91	8.53	Homo sapiens Norrie disease (pseudoglioma) (NDP), mRNA.	chrX	-	43808022	43832921	Coding
ABCC2	-1.07667	2.05136e-05	0.000584745	5.06	5.37	5.09	6.23	6.4	6.12	Homo sapiens ATP-binding cassette, sub-family C (CFTR/MRP), member 2 (ABCC2), mRNA.	chr10	+	101542463	101611949	Coding
SAMHD1	-1.07667	1.55217e-05	0.000497172	5.47	5.66	5.7	6.77	6.8	6.49	Homo sapiens SAM domain and HD domain 1 (SAMHD1), mRNA.	chr20	-	35518632	35580246	Coding
EMP1	-1.07667	0.000652423	0.0054932	12.68	13.27	12.64	14.05	14.07	13.7	Homo sapiens epithelial membrane protein 1 (EMP1), mRNA.	chr12	+	13349602	13369708	Coding
SGOL1	-1.07667	1.36547e-05	0.000477618	6.34	6.53	6.71	7.65	7.66	7.5	Homo sapiens shugoshin-like 1 (S. pombe) (SGOL1), transcript variant A1, mRNA.	chr3	-	20202085	20227784	Coding
TEAD1	-1.07667	1.35398e-05	0.000477496	6.24	6.47	6.4	7.63	7.41	7.3	Homo sapiens TEA domain family member 1 (SV40 transcriptional enhancer factor) (TEAD1), mRNA.	chr11	+	12695969	12966298	Coding
CAT	-1.07333	0.000326253	0.00338845	6.78	6.71	6.28	7.77	7.83	7.39	Homo sapiens catalase (CAT), mRNA.	chr11	+	34460472	34493609	Coding
IDH3A	-1.07333	0.000638314	0.00540581	9.16	9.8	9.39	10.54	10.76	10.27	Homo sapiens isocitrate dehydrogenase 3 (NAD+) alpha (IDH3A), mRNA.	chr15	+	78441663	78464291	Coding
B4GALT5	-1.07	1.85743e-05	0.000551133	9.74	10.15	10	11.09	11.04	10.97	Homo sapiens UDP-Gal:betaGlcNAc beta 1,4- galactosyltransferase, polypeptide 5 (B4GALT5), mRNA.	chr20	-	48249482	48330421	Coding
CDC42BPA	-1.07	2.46931e-05	0.000652166	6.27	6.59	6.4	7.62	7.31	7.54	Homo sapiens CDC42 binding protein kinase alpha (DMPK-like) (CDC42BPA), transcript variant B, mRNA.	chr1	-	227177566	227506175	Coding
HIST1H4L	-1.07	1.12321e-05	0.000436689	6.63	6.6	6.5	7.85	7.6	7.49	Homo sapiens histone cluster 1, H4l (HIST1H4L), mRNA.	chr6	-	27840926	27841289	Coding
KIF1B	-1.07	3.93981e-06	0.000281368	6.05	6.26	6.07	7.25	7.27	7.07	Homo sapiens kinesin family member 1B (KIF1B), transcript variant 1, mRNA.	chr1	+	10270764	10441661	Coding
PTPN22	-1.07	0.000256671	0.002877	5.27	5.54	4.93	6.36	6.14	6.45	Homo sapiens protein tyrosine phosphatase, non-receptor type 22 (lymphoid) (PTPN22), transcript variant 3, mRNA.	chr1	-	114356433	114414381	Coding
SUPT20H	-1.07	2.50438e-05	0.000654535	6.77	7.16	6.87	8.11	7.9	8	Homo sapiens suppressor of Ty 20 homolog (S. cerevisiae) (SUPT20H), transcript variant 1, mRNA.	chr13	-	37583449	37633850	Coding
CCDC50	-1.06667	1.12083e-05	0.000436689	8.74	8.99	8.76	10	9.95	9.74	Homo sapiens coiled-coil domain containing 50 (CCDC50), transcript variant 1, mRNA.	chr3	+	191046866	191116459	Coding
ELP4	-1.06667	4.45834e-05	0.000889824	6.94	7.13	6.97	8.06	8.32	7.86	Homo sapiens elongator acetyltransferase complex subunit 4 (ELP4), transcript variant 1, mRNA.	chr11	+	31531297	31805546	Coding
EPG5	-1.06667	9.85047e-07	0.000154085	5.34	5.24	5.25	6.3	6.46	6.27	Homo sapiens ectopic P-granules autophagy protein 5 homolog (C. elegans) (EPG5), mRNA.	chr18	-	43427574	43547305	Coding
TUBA1A	-1.06333	4.53621e-05	0.000898715	9.8	10.16	9.72	10.88	11.06	10.93	Homo sapiens tubulin, alpha 1a (TUBA1A), transcript variant 1, mRNA.	chr12	-	49578579	49583107	Coding
CCNB1	-1.06333	0.00116559	0.00825779	10.55	11.07	11.17	11.96	12.31	11.71	Homo sapiens cyclin B1 (CCNB1), mRNA.	chr5	+	68462837	68474072	Coding
CPS1	-1.06333	4.37198e-05	0.000878956	5.46	5.74	5.51	6.8	6.69	6.41	Homo sapiens carbamoyl-phosphate synthase 1, mitochondrial (CPS1), transcript variant 1, mRNA.	chr2	+	211342406	211543831	Coding
PHKB	-1.06333	5.90708e-06	0.000337429	6.2	6.34	6.26	7.47	7.36	7.16	Homo sapiens phosphorylase kinase, beta (PHKB), transcript variant 1, mRNA.	chr16	+	47495210	47735434	Coding
SRGAP2	-1.06333	3.25548e-07	8.28962e-05	7.26	7.36	7.23	8.4	8.33	8.31	[retired] Homo sapiens SLIT-ROBO Rho GTPase activating protein 2 (SRGAP2), transcript variant 2, mRNA.	chr1	+	206516198	206637783	Coding
TBL1X	-1.06333	8.91402e-06	0.000402077	6.8	7.05	6.73	7.97	7.97	7.83	Homo sapiens transducin (beta)-like 1X-linked (TBL1X), transcript variant 2, mRNA.	chrX	+	9431335	9687780	Coding
DCLRE1B	-1.06	5.0268e-05	0.000958105	6.14	6.3	6.57	7.53	7.4	7.26	Homo sapiens DNA cross-link repair 1B (DCLRE1B), mRNA.	chr1	+	114447763	114456708	Coding
DHX40	-1.06	0.000142943	0.00192251	7.25	7.7	7.23	8.5	8.58	8.28	Homo sapiens DEAH (Asp-Glu-Ala-His) box polypeptide 40 (DHX40), transcript variant 2, mRNA.	chr17	+	57642886	57685713	Coding
MRRF	-1.05667	0.000562402	0.00496533	6.53	6.97	6.42	7.61	7.99	7.49	Homo sapiens mitochondrial ribosome recycling factor (MRRF), transcript variant 3, mRNA.	chr9	+	125026882	125085743	Coding
TOPBP1	-1.05667	2.29851e-05	0.000628271	5.33	5.55	5.37	6.69	6.36	6.37	Homo sapiens topoisomerase (DNA) II binding protein 1 (TOPBP1), mRNA.	chr3	-	133317019	133380737	Coding
KIF2C	-1.05667	0.000710696	0.00582197	8.52	8.65	9.15	9.77	10.09	9.63	Homo sapiens kinesin family member 2C (KIF2C), mRNA.	chr1	+	45205490	45233439	Coding
SIPA1L1	-1.05667	8.73803e-07	0.000149863	6.71	6.89	6.71	7.81	7.87	7.8	Homo sapiens signal-induced proliferation-associated 1 like 1 (SIPA1L1), transcript variant 1, mRNA.	chr14	+	71933902	72207946	Coding
ASB8	-1.05333	0.000191134	0.00232715	6.39	6.49	6.26	7.27	7.78	7.25	Homo sapiens ankyrin repeat and SOCS box containing 8 (ASB8), mRNA.	chr12	-	48541571	48551378	Coding
ASF1B	-1.05333	7.841e-06	0.000377774	6.86	6.63	6.9	7.96	7.84	7.75	Homo sapiens anti-silencing function 1B histone chaperone (ASF1B), mRNA.	chr19	-	14230321	14247768	Coding
EXOC6B	-1.05333	1.76086e-05	0.000534052	6.93	7.21	6.95	7.97	8.24	8.04	Homo sapiens exocyst complex component 6B (EXOC6B), mRNA.	chr2	-	72403113	73053177	Coding
FBXW8	-1.05333	5.38561e-06	0.000321502	6.73	6.63	6.77	7.86	7.59	7.84	Homo sapiens F-box and WD repeat domain containing 8 (FBXW8), transcript variant 2, mRNA.	chr12	+	117348761	117470180	Coding
HIST1H2BE	-1.05333	0.000755004	0.00604732	4.19	4.12	3.46	5.05	4.89	4.99	Homo sapiens histone cluster 1, H2be (HIST1H2BE), mRNA.	chr6	+	26183958	26184458	Coding
NT5DC1	-1.05333	7.9652e-06	0.000378011	6.33	6.55	6.29	7.57	7.41	7.35	Homo sapiens 5-nucleotidase domain containing 1 (NT5DC1), mRNA.	chr6	+	116421999	116566855	Coding
PDCD1LG2	-1.05333	0.00408786	0.0193337	6.65	7.25	6.37	7.91	8.09	7.43	Homo sapiens programmed cell death 1 ligand 2 (PDCD1LG2), mRNA.	chr9	+	5510545	5571282	Coding
PFDN1	-1.05333	0.000183895	0.00227796	6.26	6.84	6.58	7.46	7.7	7.68	Homo sapiens prefoldin subunit 1 (PFDN1), mRNA.	chr5	-	139624624	139682706	Coding
STRAP	-1.05333	6.41684e-06	0.000351695	11.89	12.23	12.1	13.12	13.11	13.15	Homo sapiens serine/threonine kinase receptor associated protein (STRAP), mRNA.	chr12	+	16035288	16056412	Coding
TUBB2A	-1.05333	1.76445e-05	0.000534052	6.46	6.83	6.73	7.71	7.82	7.65	Homo sapiens tubulin, beta 2A class IIa (TUBB2A), mRNA.	chr6	-	3153902	3157809	Coding
UBR5	-1.05333	3.56679e-05	0.000779504	6.76	7.22	6.95	8.09	8.03	7.97	Homo sapiens ubiquitin protein ligase E3 component n-recognin 5 (UBR5), transcript variant 1, mRNA.	chr8	-	103264501	103425069	Coding
MAGT1	-1.05	1.0381e-05	0.00041873	8.12	8.42	8.4	9.46	9.29	9.34	Homo sapiens magnesium transporter 1 (MAGT1), mRNA.	chrX	-	77081861	77151090	Coding
N4BP1	-1.05	3.37698e-05	0.000762479	5.96	6.32	6.38	7.32	7.29	7.2	Homo sapiens NEDD4 binding protein 1 (N4BP1), mRNA.	chr16	-	48572637	48644120	Coding
ZC3H7A	-1.05	4.49095e-07	0.000100803	7.45	7.54	7.4	8.54	8.55	8.45	Homo sapiens zinc finger CCCH-type containing 7A (ZC3H7A), mRNA.	chr16	-	11844442	11891114	Coding
C12orf66	-1.04667	2.92927e-06	0.000240572	5.45	5.57	5.65	6.71	6.6	6.5	Homo sapiens chromosome 12 open reading frame 66 (C12orf66), mRNA.	chr12	-	64580096	64616076	Coding
MED13	-1.04667	0.000118855	0.001691	6.74	7.16	6.63	7.98	7.89	7.8	Homo sapiens mediator complex subunit 13 (MED13), mRNA.	chr17	-	60019966	60142643	Coding
NETO2	-1.04667	0.000357584	0.00362312	7.76	8.07	7.42	8.85	8.91	8.63	Homo sapiens neuropilin (NRP) and tolloid (TLL)-like 2 (NETO2), transcript variant 2, mRNA.	chr16	-	47115431	47177936	Coding
PREPL	-1.04667	0.000186046	0.00228974	6.41	6.52	6.01	7.5	7.41	7.17	Homo sapiens prolyl endopeptidase-like (PREPL), transcript variant 4, mRNA.	chr2	-	44543420	44589001	Coding
QRSL1	-1.04667	0.000109007	0.00159124	6.51	6.72	6.33	7.69	7.69	7.32	Homo sapiens glutaminyl-tRNA synthase (glutamine-hydrolyzing)-like 1 (QRSL1), mRNA.	chr6	+	107077441	107116292	Coding
TRIM44	-1.04667	0.00011769	0.00168195	6.87	7.44	7.2	8.17	8.29	8.19	Homo sapiens tripartite motif containing 44 (TRIM44), mRNA.	chr11	+	35684353	35830930	Coding
VKORC1L1	-1.04667	1.69987e-06	0.000194852	7.3	7.45	7.28	8.36	8.32	8.49	Homo sapiens vitamin K epoxide reductase complex, subunit 1-like 1 (VKORC1L1), transcript variant 1, mRNA.	chr7	+	65338254	65424530	Coding
PTPN11	-1.04333	0.000154899	0.00203816	9.97	10.45	10.23	11.46	11.24	11.08	Homo sapiens protein tyrosine phosphatase, non-receptor type 11 (PTPN11), transcript variant 1, mRNA.	chr12	+	112856155	112947717	Coding
CBL	-1.04333	1.22786e-05	0.000455846	7.35	7.4	7.65	8.54	8.39	8.6	Homo sapiens Cbl proto-oncogene, E3 ubiquitin protein ligase (CBL), mRNA.	chr11	+	119076752	119178859	Coding
H3F3A	-1.04333	0.00018608	0.00228974	7.64	8.02	7.56	8.98	8.79	8.58	Homo sapiens H3 histone, family 3A (H3F3A), mRNA.	chr1	+	226249552	226259703	Coding
PSMD12	-1.04333	0.00057282	0.00501552	7.83	8.48	8.23	9.42	9.24	9.01	Homo sapiens proteasome (prosome, macropain) 26S subunit, non-ATPase, 12 (PSMD12), transcript variant 1, mRNA.	chr17	-	65334032	65362743	Coding
TENM3	-1.04333	0.000183989	0.00227796	6.48	6.95	6.36	7.66	7.68	7.58	Homo sapiens teneurin transmembrane protein 3 (TENM3), mRNA.	chr4	+	183065140	183724177	Coding
GABRA3	-1.04	0.000143008	0.00192251	6.25	6.67	6.54	7.75	7.5	7.33	Homo sapiens gamma-aminobutyric acid (GABA) A receptor, alpha 3 (GABRA3), mRNA.	chrX	-	151334706	151620337	Coding
HERC1	-1.04	7.28326e-06	0.000371019	5.38	5.56	5.36	6.61	6.34	6.47	Homo sapiens HECT and RLD domain containing E3 ubiquitin protein ligase family member 1 (HERC1), mRNA.	chr15	-	63900817	64126147	Coding
HIST1H2BB	-1.04	0.000466725	0.00437542	6.32	5.95	6.48	7.58	7.11	7.18	Homo sapiens histone cluster 1, H2bb (HIST1H2BB), mRNA.	chr6	-	26043455	26043885	Coding
PTPRK	-1.04	8.42372e-06	0.000391173	5.82	6.07	6.06	7.13	7.03	6.91	Homo sapiens protein tyrosine phosphatase, receptor type, K (PTPRK), transcript variant 1, mRNA.	chr6	-	128289924	128841870	Coding
PXK	-1.04	0.000158191	0.00206297	7.47	7.7	7.14	8.45	8.61	8.37	Homo sapiens PX domain containing serine/threonine kinase (PXK), transcript variant 1, mRNA.	chr3	+	58318607	58411748	Coding
SYT11	-1.03667	5.38355e-05	0.000998314	7.71	8.11	7.97	9.12	8.96	8.82	Homo sapiens synaptotagmin XI (SYT11), mRNA.	chr1	+	155829260	155854990	Coding
ARPP19	-1.03333	0.00352974	0.0175512	8.25	9.16	9.05	10.09	9.75	9.72	Homo sapiens cAMP-regulated phosphoprotein, 19kDa (ARPP19), mRNA.	chr15	-	52839432	52861364	Coding
BICC1	-1.03333	9.34539e-05	0.00142526	6.97	7.36	6.87	8.2	8	8.1	Homo sapiens BicC family RNA binding protein 1 (BICC1), mRNA.	chr10	+	60272897	60591195	Coding
BORA	-1.03333	3.09552e-05	0.000723762	6.09	6.41	6.11	7.23	7.38	7.1	Homo sapiens bora, aurora kinase A activator (BORA), transcript variant 1, mRNA.	chr13	+	73302042	73330328	Coding
LAMC1	-1.03333	6.43363e-05	0.00112923	10.13	10.47	9.96	11.22	11.22	11.22	Homo sapiens laminin, gamma 1 (formerly LAMB2) (LAMC1), mRNA.	chr1	+	182992595	183114727	Coding
MGA	-1.03333	8.91959e-05	0.00138131	5.56	5.84	5.32	6.71	6.56	6.55	Homo sapiens MGA, MAX dimerization protein (MGA), transcript variant 2, mRNA.	chr15	+	41913764	42062141	Coding
SAP130	-1.03333	1.95534e-07	7.31487e-05	9.35	9.42	9.3	10.4	10.39	10.38	Homo sapiens Sin3A-associated protein, 130kDa (SAP130), transcript variant 1, mRNA.	chr2	-	128698791	128785694	Coding
VPS35	-1.03333	0.000873291	0.00670908	8.3	8.82	8.46	9.59	9.86	9.23	Homo sapiens vacuolar protein sorting 35 homolog (S. cerevisiae) (VPS35), mRNA.	chr16	-	46691891	46723144	Coding
ADAM9	-1.03	0.00186822	0.0113258	8.72	9.54	9.14	10.42	10.12	9.95	Homo sapiens ADAM metallopeptidase domain 9 (ADAM9), transcript variant 1, mRNA.	chr8	+	38854388	38962779	Coding
EMP2	-1.03	2.06668e-07	7.58273e-05	8.64	8.76	8.71	9.72	9.75	9.73	Homo sapiens epithelial membrane protein 2 (EMP2), mRNA.	chr16	-	10622279	10674555	Coding
HTT	-1.03	2.80565e-06	0.000234777	7.34	7.55	7.31	8.46	8.37	8.46	Homo sapiens huntingtin (HTT), mRNA.	chr4	+	3076408	3245687	Coding
PPA1	-1.03	0.000387503	0.00385271	9.79	10.21	9.8	11.01	11.2	10.68	Homo sapiens pyrophosphatase (inorganic) 1 (PPA1), mRNA.	chr10	-	71962586	71993667	Coding
SNTB2	-1.03	1.72727e-05	0.000525591	7.04	7.14	6.86	8.16	8.09	7.88	Homo sapiens syntrophin, beta 2 (dystrophin-associated protein A1, 59kDa, basic component 2) (SNTB2), mRNA.	chr16	+	69221032	69342955	Coding
SVIL	-1.03	7.95215e-05	0.00128685	6.68	6.96	6.43	7.75	7.74	7.67	Homo sapiens supervillin (SVIL), transcript variant 1, mRNA.	chr10	-	29746267	30025864	Coding
GTF2I	-1.02667	3.17241e-05	0.000730114	7.88	8.11	7.78	8.93	8.81	9.11	Homo sapiens general transcription factor IIi (GTF2I), transcript variant 5, mRNA.	chr7	+	74071994	74175026	Coding
TNFRSF9	-1.02667	6.78993e-05	0.00116527	5.3	5.76	5.45	6.59	6.6	6.4	Homo sapiens tumor necrosis factor receptor superfamily, member 9 (TNFRSF9), mRNA.	chr1	-	7975931	8003225	Coding
ARL6IP5	-1.02333	0.00185325	0.0112749	11.58	12.38	11.81	13.03	13.12	12.69	Homo sapiens ADP-ribosylation factor-like 6 interacting protein 5 (ARL6IP5), mRNA.	chr3	+	69134090	69155239	Coding
ATP2B4	-1.02333	1.16981e-05	0.000445283	8.54	8.88	8.75	9.82	9.67	9.75	Homo sapiens ATPase, Ca++ transporting, plasma membrane 4 (ATP2B4), transcript variant 1, mRNA.	chr1	+	203595689	203713209	Coding
CANX	-1.02333	0.000180813	0.00225178	12.16	12.73	12.38	13.57	13.35	13.42	Homo sapiens calnexin (CANX), transcript variant 2, mRNA.	chr5	+	179105629	179158639	Coding
DENND6A	-1.02333	0.000226141	0.00261702	7.15	7.52	6.93	8.32	8.26	8.09	Homo sapiens DENN/MADD domain containing 6A (DENND6A), mRNA.	chr3	-	57611181	57678816	Coding
UBE2T	-1.02333	0.000701133	0.00576094	6.47	6.6	6.87	7.7	7.99	7.32	Homo sapiens ubiquitin-conjugating enzyme E2T (putative) (UBE2T), mRNA.	chr1	-	202300785	202311108	Coding
C16orf62	-1.02	4.74613e-06	0.000307707	9.07	9.34	9.15	10.2	10.28	10.14	Homo sapiens chromosome 16 open reading frame 62 (C16orf62), mRNA.	chr16	+	19566737	19712485	Coding
DIMT1	-1.02	0.000516905	0.00470516	6.52	7	6.55	7.65	7.99	7.49	Homo sapiens DIM1 dimethyladenosine transferase 1 homolog (S. cerevisiae) (DIMT1), mRNA.	chr5	-	61683081	61699766	Coding
GAS2L3	-1.02	2.36106e-05	0.000638722	6.03	6	6.24	7.3	7.05	6.98	Homo sapiens growth arrest-specific 2 like 3 (GAS2L3), mRNA.	chr12	+	100967461	101018697	Coding
LPHN2	-1.02	4.52981e-05	0.000898381	5.06	5.23	4.82	6.16	6.09	5.92	Homo sapiens latrophilin 2 (LPHN2), mRNA.	chr1	+	81771845	82458107	Coding
TMEM138	-1.02	4.93105e-05	0.000947427	6.23	5.93	5.79	6.93	7.11	6.97	Homo sapiens transmembrane protein 138 (TMEM138), transcript variant 1, mRNA.	chr11	+	61129473	61136975	Coding
EIF4EBP2	-1.01667	7.02749e-06	0.000366824	7.14	6.99	6.83	8.05	8.03	7.93	Homo sapiens eukaryotic translation initiation factor 4E binding protein 2 (EIF4EBP2), mRNA.	chr10	+	72163861	72188374	Coding
RNF213	-1.01667	3.51159e-07	8.701e-05	6.52	6.64	6.51	7.56	7.56	7.6	Homo sapiens ring finger protein 213 (RNF213), transcript variant 3, mRNA.	chr17	+	78234660	78372581	Coding
WASL	-1.01667	3.50819e-05	0.000775093	9.12	9.45	9.21	10.44	10.25	10.14	Homo sapiens Wiskott-Aldrich syndrome-like (WASL), mRNA.	chr7	-	123321989	123389121	Coding
ABHD2	-1.01333	8.92373e-06	0.000402077	7.61	7.79	7.9	8.89	8.74	8.71	Homo sapiens abhydrolase domain containing 2 (ABHD2), transcript variant 1, mRNA.	chr15	+	89631381	89745591	Coding
CLOCK	-1.01333	0.000106175	0.00156305	6.55	6.99	6.52	7.77	7.6	7.73	Homo sapiens clock circadian regulator (CLOCK), transcript variant 2, mRNA.	chr4	-	56298643	56413305	Coding
TCERG1	-1.01333	1.31063e-05	0.000470028	6.48	6.82	6.67	7.74	7.58	7.69	Homo sapiens transcription elongation regulator 1 (TCERG1), transcript variant 2, mRNA.	chr5	+	145826873	145891524	Coding
CDK13	-1.01	0.000116617	0.0016754	8.21	8.57	8.11	9.25	9.2	9.47	Homo sapiens cyclin-dependent kinase 13 (CDK13), transcript variant 1, mRNA.	chr7	+	39989636	40136733	Coding
COG5	-1.01	0.000824227	0.00645543	6.63	7.11	6.44	7.81	7.89	7.51	Homo sapiens component of oligomeric golgi complex 5 (COG5), transcript variant 3, mRNA.	chr7	-	106842189	107204959	Coding
CPNE1	-1.01	6.67952e-06	0.000356104	11.03	10.84	10.71	11.85	11.85	11.91	Homo sapiens copine I (CPNE1), transcript variant 9, mRNA.	chr20	-	34213953	34262539	Coding
F2RL2	-1.01	5.28722e-05	0.000987034	5.45	5.41	5.43	6.56	6.6	6.16	Homo sapiens coagulation factor II (thrombin) receptor-like 2 (F2RL2), transcript variant 1, mRNA.	chr5	-	75911307	75919259	Coding
RHOBTB3	-1.01	1.11466e-05	0.000435839	6.46	6.71	6.41	7.63	7.52	7.46	Homo sapiens Rho-related BTB domain containing 3 (RHOBTB3), mRNA.	chr5	+	95049226	95160087	Coding
SH3D19	-1.01	1.71318e-06	0.000194852	6.36	6.38	6.18	7.36	7.33	7.26	Homo sapiens SH3 domain containing 19 (SH3D19), transcript variant 1, mRNA.	chr4	-	152041431	152149182	Coding
SLC25A13	-1.01	2.10686e-05	0.00059375	7.93	8.1	8.07	9.04	9.23	8.86	Homo sapiens solute carrier family 25 (aspartate/glutamate carrier), member 13 (SLC25A13), transcript variant 1, mRNA.	chr7	-	95749532	95951459	Coding
HIST1H2AI	-1.00667	9.02287e-06	0.000403041	6.93	6.92	6.77	7.82	7.77	8.05	Homo sapiens histone cluster 1, H2ai (HIST1H2AI), mRNA.	chr6	+	27775899	27776479	Coding
STX2	-1.00667	0.000184522	0.00228012	9.1	9.57	9.12	10.34	10.37	10.1	Homo sapiens syntaxin 2 (STX2), transcript variant 1, mRNA.	chr12	-	131274145	131323811	Coding
TTPAL	-1.00667	2.94501e-05	0.000704107	6.81	7.07	6.85	8.11	7.83	7.81	Homo sapiens tocopherol (alpha) transfer protein-like (TTPAL), transcript variant 2, mRNA.	chr20	+	43104526	43123244	Coding
NDRG3	-1.00667	1.1452e-05	0.000441398	11.66	11.91	11.69	12.69	12.9	12.69	Homo sapiens NDRG family member 3 (NDRG3), transcript variant 2, mRNA.	chr20	-	35280169	35374541	Coding
PPP1CC	-1.00333	0.000376295	0.00377661	10.61	11	10.81	12.03	11.91	11.49	Homo sapiens protein phosphatase 1, catalytic subunit, gamma isozyme (PPP1CC), transcript variant 2, mRNA.	chr12	-	111157485	111180783	Coding
EIF2S2	-1.00333	0.000442045	0.0042164	9.5	9.78	9.11	10.57	10.48	10.35	Homo sapiens eukaryotic translation initiation factor 2, subunit 2 beta, 38kDa (EIF2S2), mRNA.	chr20	-	32676104	32700138	Coding
MRPL42	-1.00333	4.40968e-05	0.000884672	6.58	6.6	6.23	7.55	7.52	7.35	Homo sapiens mitochondrial ribosomal protein L42 (MRPL42), transcript variant 1, mRNA.	chr12	+	93861264	93897548	Coding
PSMC1	-1.00333	0.00344567	0.0172818	10.85	11.62	11.23	12.38	12.49	11.84	Homo sapiens proteasome (prosome, macropain) 26S subunit, ATPase, 1 (PSMC1), mRNA.	chr14	+	90722839	90738969	Coding
NASP	-1	4.93801e-05	0.000947451	6.8	7.26	7.06	8.1	8.04	7.98	Homo sapiens nuclear autoantigenic sperm protein (histone-binding) (NASP), transcript variant 4, mRNA.	chr1	+	46049518	46084578	Coding
GADD45B	1.00667	5.11448e-05	0.00096613	7.93	7.93	8.31	6.94	7.07	7.14	Homo sapiens growth arrest and DNA-damage-inducible, beta (GADD45B), mRNA.	chr19	+	2476123	2478257	Coding
IL24	1.01667	0.00500252	0.022124	7.52	8.34	7.33	6.64	6.92	6.58	Homo sapiens interleukin 24 (IL24), transcript variant 3, mRNA.	chr1	+	207070788	207077484	Coding
ZNF622	1.01667	0.000518264	0.00471304	8.22	8.27	8.87	7.37	7.42	7.52	Homo sapiens zinc finger protein 622 (ZNF622), mRNA.	chr5	-	16451628	16465901	Coding
HSPB3	1.02333	0.00148108	0.00961741	4.84	5.68	5.49	4.4	4.33	4.21	Homo sapiens heat shock 27kDa protein 3 (HSPB3), mRNA.	chr5	+	53751431	53752214	Coding
HAS2	1.02667	0.00353849	0.0175764	7.3	8.22	7.41	6.75	6.69	6.41	Homo sapiens hyaluronan synthase 2 (HAS2), mRNA.	chr8	-	122624356	122653680	Coding
SLC7A8	1.03333	3.89725e-06	0.000280586	8.56	8.39	8.36	7.52	7.31	7.38	Homo sapiens solute carrier family 7 (amino acid transporter light chain, L system), member 8 (SLC7A8), transcript variant 1, mRNA.	chr14	-	23594504	23652850	Coding
FUT11	1.03667	2.7772e-05	0.000684576	7.15	7.56	7.31	6.21	6.38	6.32	Homo sapiens fucosyltransferase 11 (alpha (1,3) fucosyltransferase) (FUT11), transcript variant 1, mRNA.	chr10	+	75532049	75538821	Coding
RND3	1.03667	0.000448689	0.00425052	9.46	10.03	9.37	8.67	8.5	8.58	Homo sapiens Rho family GTPase 3 (RND3), transcript variant 1, mRNA.	chr2	-	151324707	151395525	Coding
CITED2	1.06	0.00131332	0.00893084	8.57	9.19	8.31	7.68	7.66	7.55	Homo sapiens Cbp/p300-interacting transactivator, with Glu/Asp-rich carboxy-terminal domain, 2 (CITED2), transcript variant 2, mRNA.	chr6	-	139693393	139695785	Coding
CPA4	1.06667	9.24472e-07	0.000151318	10	9.98	10.02	8.81	8.96	9.03	Homo sapiens carboxypeptidase A4 (CPA4), transcript variant 2, mRNA.	chr7	+	129932974	129964020	Coding
GREM1	1.07667	0.000789786	0.00627324	11.24	11.91	11.3	10.51	10.54	10.17	Homo sapiens gremlin 1, DAN family BMP antagonist (GREM1), transcript variant 3, mRNA.	chr15	+	33010175	33026870	Coding
IL1RN	1.08333	0.000378656	0.00378835	6.22	6.42	5.7	4.98	5.05	5.06	Homo sapiens interleukin 1 receptor antagonist (IL1RN), transcript variant 3, mRNA.	chr2	+	113856937	113891593	Coding
SLC2A3	1.08333	0.000710638	0.00582197	9.92	10.58	10.02	9.07	9.32	8.88	Homo sapiens solute carrier family 2 (facilitated glucose transporter), member 3 (SLC2A3), mRNA.	chr12	-	8071824	8088892	Coding
KRTAP2-3	1.09667	0.0020181	0.0118922	5.07	5.12	5.3	3.73	3.83	4.64	Homo sapiens keratin associated protein 2-3 (KRTAP2-3), mRNA.	chr17	-	39215492	39216366	Coding
STC2	1.10667	4.98339e-05	0.000952686	6.19	6.47	6.72	5.32	5.4	5.34	Homo sapiens stanniocalcin 2 (STC2), mRNA.	chr5	-	172741716	172756506	Coding
SLC7A5	1.12333	0.000183028	0.00227195	8.1	7.82	8.47	7.11	7.01	6.9	Homo sapiens solute carrier family 7 (amino acid transporter light chain, L system), member 5 (SLC7A5), mRNA.	chr16	-	87863622	87903125	Coding
UBL4B	1.12333	0.000756705	0.00605841	5.75	5.58	4.95	4.17	4.32	4.42	Homo sapiens ubiquitin-like 4B (UBL4B), mRNA.	chr1	+	110655062	110656569	Coding
MMP1	1.12667	0.00166538	0.010421	7.84	8.61	8.02	7.07	7.32	6.7	Homo sapiens matrix metallopeptidase 1 (interstitial collagenase) (MMP1), transcript variant 2, mRNA.	chr11	-	102660641	102668966	Coding
FAM162A	1.14333	0.000319739	0.00334263	7.23	7.72	7.12	6.46	6.11	6.07	Homo sapiens family with sequence similarity 162, member A (FAM162A), mRNA.	chr3	+	122103023	122131181	Coding
ATP6V0B	1.16	0.000134555	0.00184426	9.58	9.13	9.71	8.19	8.28	8.47	Homo sapiens ATPase, H+ transporting, lysosomal 21kDa, V0 subunit b (ATP6V0B), transcript variant 2, mRNA.	chr1	+	44440320	44443972	Coding
HIST2H2BE	1.18333	3.51816e-05	0.000775093	8.5	8.66	8.32	7.5	7.08	7.35	Homo sapiens histone cluster 2, H2be (HIST2H2BE), mRNA.	chr1	-	149856009	149858232	Coding
POLR2A	1.19333	2.97126e-05	0.00070596	10.91	10.56	10.9	9.52	9.47	9.8	Homo sapiens polymerase (RNA) II (DNA directed) polypeptide A, 220kDa (POLR2A), mRNA.	chr17	+	7387698	7417935	Coding
ENO2	1.20667	2.20062e-07	7.68115e-05	11.59	11.44	11.51	10.32	10.24	10.36	Homo sapiens enolase 2 (gamma, neuronal) (ENO2), mRNA.	chr12	+	7023491	7032861	Coding
HK2	1.21	1.52647e-05	0.000496201	8.98	9.3	8.86	7.93	7.79	7.79	Homo sapiens hexokinase 2 (HK2), mRNA.	chr2	+	75059782	75120486	Coding
KCTD5	1.24333	3.40401e-06	0.000265082	9.82	9.9	10.18	8.71	8.74	8.72	Homo sapiens potassium channel tetramerization domain containing 5 (KCTD5), mRNA.	chr16	+	2732495	2759031	Coding
MT1X	1.24333	2.97622e-05	0.000705978	12.96	12.97	13.19	11.84	11.53	12.02	Homo sapiens metallothionein 1X (MT1X), mRNA.	chr16	+	56716336	56718108	Coding
ANGPTL4	1.27667	4.93676e-06	0.000312488	6.39	6.38	6.09	4.92	4.96	5.15	Homo sapiens angiopoietin-like 4 (ANGPTL4), transcript variant 3, mRNA.	chr19	+	8429011	8439257	Coding
JUNB	1.29	2.61562e-05	0.000664492	7.51	7.34	7.68	6.47	6.17	6.02	Homo sapiens jun B proto-oncogene (JUNB), mRNA.	chr19	+	12902310	12904125	Coding
FAM218A	1.29333	0.000340818	0.00349595	6.79	7.48	6.67	5.66	5.77	5.63	Homo sapiens family with sequence similarity 218, member A (FAM218A), mRNA.	chr4	+	165878100	165880274	Coding
SCG5	1.33333	7.48545e-05	0.00123864	7.75	8.12	7.48	6.52	6.55	6.28	Homo sapiens secretogranin V (7B2 protein) (SCG5), transcript variant 1, mRNA.	chr15	+	32933870	32989299	Coding
VEGFA	1.35667	1.56692e-07	6.87426e-05	10	10.18	10.04	8.7	8.67	8.78	Homo sapiens vascular endothelial growth factor A (VEGFA), transcript variant 1, mRNA.	chr6	+	43737921	43754224	Coding
SDC4	1.39333	1.57404e-06	0.000193749	13.64	14.01	13.79	12.43	12.45	12.38	Homo sapiens syndecan 4 (SDC4), mRNA.	chr20	-	43953928	43977064	Coding
IGFBP3	1.41	1.49315e-05	0.000491926	6.61	7	7.16	5.47	5.56	5.51	Homo sapiens insulin-like growth factor binding protein 3 (IGFBP3), transcript variant 2, mRNA.	chr7	-	45951844	45961473	Coding
F3	1.45	3.10268e-05	0.000723762	8.14	8.77	8.64	7.09	7.03	7.08	Homo sapiens coagulation factor III (thromboplastin, tissue factor) (F3), transcript variant 2, mRNA.	chr1	-	94994732	95007413	Coding
ALDOC	1.47	3.30558e-05	0.000751695	7.95	8.23	7.58	6.37	6.57	6.41	Homo sapiens aldolase C, fructose-bisphosphate (ALDOC), mRNA.	chr17	-	26900133	26903952	Coding
EGR2	1.48667	2.04896e-05	0.000584745	6.52	6.91	6.32	5	5.07	5.22	Homo sapiens early growth response 2 (EGR2), transcript variant 1, mRNA.	chr10	-	64571756	64679660	Coding
BHLHE40	1.51	1.1782e-07	6.64796e-05	8.82	8.82	8.87	7.32	7.45	7.21	Homo sapiens basic helix-loop-helix family, member e40 (BHLHE40), mRNA.	chr3	+	5020801	5027008	Coding
LOX	1.52333	6.22737e-05	0.00110729	9.88	10.64	10.42	8.85	8.79	8.73	Homo sapiens lysyl oxidase (LOX), transcript variant 2, mRNA.	chr5	-	121398890	121414206	Coding
IGFBP1	1.54667	4.83832e-05	0.000938113	6.46	5.79	6.16	4.4	4.59	4.78	Homo sapiens insulin-like growth factor binding protein 1 (IGFBP1), mRNA.	chr7	+	45927956	45933267	Coding
DUSP1	1.57333	5.44026e-05	0.00100772	8.3	8.81	8.13	6.9	6.99	6.63	Homo sapiens dual specificity phosphatase 1 (DUSP1), mRNA.	chr5	-	172195093	172198203	Coding
ADM	1.58667	9.01165e-07	0.000149863	6.61	6.98	6.93	5.27	5.25	5.24	Homo sapiens adrenomedullin (ADM), mRNA.	chr11	+	10326227	10328944	Coding
RGS2	1.63	0.000257118	0.00287856	8.15	8.97	7.98	6.81	6.77	6.63	Homo sapiens regulator of G-protein signaling 2 (RGS2), mRNA.	chr1	+	192778169	192781407	Coding
CHI3L1	1.67333	1.76717e-06	0.000198283	8.92	8.85	8.52	7.14	7.17	6.96	Homo sapiens chitinase 3-like 1 (cartilage glycoprotein-39) (CHI3L1), mRNA.	chr1	-	203148059	203155922	Coding
IER3	1.72944	3.4629e-06	0.000265868	11.0033	11.5383	11.335	9.56833	9.64	9.48	Homo sapiens immediate early response 3 (IER3), mRNA.	chr6	-	30710976	30712331	Coding
DDIT4	1.90667	1.38515e-05	0.00048137	8.53	9.06	8.96	7.14	7.06	6.63	Homo sapiens DNA-damage-inducible transcript 4 (DDIT4), mRNA.	chr10	+	74033677	74035797	Coding
IL1A	1.90667	5.19185e-05	0.000975915	6.41	7.31	6.58	4.83	4.96	4.79	Homo sapiens interleukin 1, alpha (IL1A), mRNA.	chr2	-	113531492	113542971	Coding
HMOX1	1.97	1.19723e-06	0.000172792	8.41	8.17	8.7	6.52	6.46	6.39	Homo sapiens heme oxygenase (decycling) 1 (HMOX1), mRNA.	chr22	+	35776354	35790207	Coding
TMEM45A	2.09333	1.84089e-06	0.00019941	7.23	7.76	7.78	5.5	5.46	5.53	Homo sapiens transmembrane protein 45A (TMEM45A), mRNA.	chr3	+	100211463	100296288	Coding
C10orf10	2.11	1.28056e-06	0.000178335	6.73	6.93	7.24	4.72	4.83	5.02	Homo sapiens chromosome 10 open reading frame 10 (C10orf10), mRNA.	chr10	-	45466429	45474330	Coding
BNIP3	2.16667	9.30709e-08	6.23085e-05	11.99	12.15	12.21	9.95	10.11	9.79	Homo sapiens BCL2/adenovirus E1B 19kDa interacting protein 3 (BNIP3), mRNA.	chr10	-	133781187	133795435	Coding
SLC16A6P1	2.17333	1.66859e-05	0.00051513	6.89	7.63	7.37	5.44	4.96	4.97	havana:known chromosome:GRCh38:17:64953683:64956546:1 gene:ENSG00000232457 gene_biotype:transcribed_unprocessed_pseudogene transcript_biotype:transcribed_unprocessed_pseudogene	chr17	+	62950242	62952716	Coding
ERRFI1	2.22333	1.43956e-05	0.000486553	12.72	13.44	13.59	11.02	11.03	11.03	Homo sapiens ERBB receptor feedback inhibitor 1 (ERRFI1), mRNA.	chr1	-	8064464	8086393	Coding
SERPINB2	2.23667	1.17577e-09	2.24325e-05	7.4	7.5	7.44	5.16	5.25	5.22	Homo sapiens serpin peptidase inhibitor, clade B (ovalbumin), member 2 (SERPINB2), transcript variant 1, mRNA.	chr18	+	61538926	61603345	Coding
CA9	2.34667	7.28738e-09	4.05513e-05	9.3	9.4	9.5	6.97	7.05	7.14	Homo sapiens carbonic anhydrase IX (CA9), mRNA.	chr9	+	35673710	35681156	Coding
IL1B	2.62	6.06434e-06	0.000339578	17.43	17.25	16.59	14.38	14.69	14.34	Homo sapiens interleukin 1, beta (IL1B), mRNA.	chr2	-	113587328	113594480	Coding
PI3	2.70667	1.60009e-05	0.000505486	8.25	8.64	7.56	5.29	5.38	5.66	Homo sapiens peptidase inhibitor 3, skin-derived (PI3), mRNA.	chr20	+	43803517	43805185	Coding
HILPDA	2.71667	2.41879e-07	7.95657e-05	7.97	8.46	8.31	5.46	5.72	5.41	Homo sapiens hypoxia inducible lipid droplet-associated (HILPDA), transcript variant 2, mRNA.	chr7	+	128095884	128109251	Coding
SLC2A1	2.79	4.29344e-08	4.55113e-05	9.97	9.94	10.34	7.27	7.24	7.37	Homo sapiens solute carrier family 2 (facilitated glucose transporter), member 1 (SLC2A1), mRNA.	chr1	-	43391046	43424847	Coding
NDRG1	2.89667	3.84011e-08	4.55113e-05	9.82	10.2	10.26	7.19	7.19	7.21	Homo sapiens N-myc downstream regulated 1 (NDRG1), transcript variant 1, mRNA.	chr8	-	134249414	134314265	Coding
CXCL8	3.02667	5.1954e-06	0.000320099	14.79	15.58	15.02	12.08	12.48	11.75	Homo sapiens chemokine (C-X-C motif) ligand 8 (CXCL8), mRNA.	chr4	+	74606223	74609433	Coding
IL6	3.03333	1.22151e-06	0.000172792	8.95	9.56	9.32	6.32	6.51	5.9	Homo sapiens interleukin 6 (IL6), mRNA.	chr7	+	22765503	22771621	Coding
LIF	3.13	9.0331e-07	0.000149863	9.08	9.66	9.09	5.83	6.34	6.27	Homo sapiens leukemia inhibitory factor (LIF), transcript variant 1, mRNA.	chr22	-	30636436	30642840	Coding
SLC16A6	3.30667	2.59599e-05	0.000663713	9.21	10.58	9.54	6.78	6.39	6.24	Homo sapiens solute carrier family 16, member 6 (SLC16A6), transcript variant 1, mRNA.	chr17	-	66263167	66287405	Coding
PTGS2	3.76667	0.000217987	0.00254995	12.46	13.97	11.58	9.09	8.94	8.68	Homo sapiens prostaglandin-endoperoxide synthase 2 (prostaglandin G/H synthase and cyclooxygenase) (PTGS2), mRNA.	chr1	-	186640923	186649559	Coding
CCL20	5.11333	9.2794e-07	0.000151318	10.56	11.95	11.32	6.01	6.11	6.37	Homo sapiens chemokine (C-C motif) ligand 20 (CCL20), transcript variant 2, mRNA.	chr2	+	228678558	228682280	Coding
